# Deciphering the Genetic Architecture of Parkinson’s Disease in India

**DOI:** 10.1101/2025.02.17.25322132

**Authors:** Asha Kishore, Ashwin Ashok Kumar Sreelatha, Amabel M. M. Tenghe, Rupam Borgohain, Divya Kalikavil Puthanveedu, Roopa Rajan, Madhusoodanan Urulangodi, Luis-Giraldo Gonzalez-Ricardo, Pramod Kumar Pal, Rukmini Mridula Kandadai, Saeideh Khodaee, Ravi Yadav, Sahil Mehta, Hrishikesh Kumar, Niraj Kumar, Prashanth Lingappa Kukkle, Soaham Dilip Desai, Kuldeep Shetty, Pettarusp Wadia, Annu Aggarwal, Pankaj Agarwal, Mirza Masoom Abbas, Gurusideshwar Mahadevappa Wali, Syam Krishnan, Divya Madathiparambil Radhakrishnan, Nitish Kamble, Achal Kumar Srivastava, Vivek Lal, Teresa Maria Costa Ferreira, Manas Chacko, Cibin Thoppil Raghavan, Gangadhara Sarma, Justin Solle, Brian Fiske, Amiya Thalakkatttu, Divyani Garg, Jens Krüger, Peter Lichtner, Dan Vitale, Mike Nalls, Cornelis Blauwendraat, Andy Singleton, Monojit Debnath, Swagata Sarkar, Sabbir Ansari, Sachin Adukia, Pravi Vidyadharan, R Kanthimathi, CKV Santhi, Tazeem Fathima Syed, Sindhuja Mohareer, Global Parkinson’s Genetics program (GP2), Lux-GIANT consortium, Manu Sharma

**Author notes:** Full list of the members in the supplementary document (Global Parkinson’s Genetics program (GP2)). Shared first authors (Asha Kishore, Ashwin Ashok Kumar Sreelatha, Amabel M. M. Tenghe). Corresponding authors 1. Manu Sharma, PhD, Head, Centre for Genetic Epidemiology, Institute for Clinical Epidemiology and Applied Biometry, University of Tübingen, Germany, 2. Asha Kishore MD, DM, FRCP, Director Parkinson and Movement Disorder Center, Aster Medcity, Kerala, India.

## Abstract

The genomic landscape of the Indian population, particularly for age-related disorders like Parkinson’s disease (PD) remains underrepresented in global research. Genetic variability in PD has been studied predominantly in European populations, offering limited insights into its role within the Indian population. To address this gap, we conducted the first pan-India genomic survey of PD involving 4,806 cases and 6,364 controls, complemented by a meta-analysis integrating summary statistics from a multi-ancestry PD meta-analysis (N=611,485). We further leveraged RNA-sequencing data from lymphoblastoid cell lines of 731 individuals from the 1000 Genomes project to evaluate the expression of key loci across global populations. Our findings reveal a higher genetic burden of PD in the Indian population compared to Europeans, accounting for ∼30% of the previously unexplained heritability. Thirteen genome-wide significant loci were identified, including two novel loci, with an additional three loci uncovered through meta-analysis. Polygenic risk score analysis showed moderate transferability from European populations. Our results highlight the importance of genetic loci in immune function, lipid metabolism and *SNCA* aggregation in PD pathogenesis, with gene expression variability emphasizing population-specific differences. We also established South Asia’s largest PD biobank, providing a foundation for patient-centric approaches to PD research and treatment in India.

## Supplementary Table for "Deciphering the Genetic Architecture of Parkinson’s Disease in India"

### Sheet: Supplementary_Table_1
Supplementary Table 1: LRRK2 and GBA risk variants in the Indian population
SNP	Position	Gene	Effect Allele	Reference Allele	Effect Allele frequency	OR	Lower 95% CI	Upper 95% CI	Beta	SE	P-value
rs2230288	1:155236376	GBA (E326K)	T	C	0.00210	2.83	1.53	5.24	0.4529	0.3135	8.80E-04
rs75548401	1:155236246	GBA (T369M)	A	G	0.00240	2.96	1.66	5.28	0.4726	0.2942	2.16E-04
rs34594498	12:40252984	LRRK2-A419V	T	C	0.00004	NA	NA	NA	NA	NA	NA
rs33949390	12:40320043	LRRK2-R1628P	C	G	0.00027	6.63	2.16	4.38	0.8213	1.0956	8.43E-02
rs34778348	12:40363526	LRRK2-G2385R	A	G	0.00027	NA	NA	NA	NA	NA	NA
rs11175666	12:40234631	LRRK2	T	C	0.15036	1.22	1.13	1.31	0.1991	0.0380	1.64E-07
rs76904798	12:40220632	LRRK2	T	C	0.22372	1.17	1.10	1.25	0.1647	0.0328	5.01E-07
Comparison of previously reported LRRK2 and GBA risk variants from Asian studies with the Indian-PD dataset.

### Sheet: Supplementary_Table_2
Supplementary Table 2: Genotype counts and frequencies of six common MAPT SNPs in PD cases and controls
Variant	Status	Minor allele count and frequency	Major allele count and frequency	Genotype 1 count and frequency	Genotype 2 count and frequency	Genotype 3 count and frequency
rs8070723	Cases	G : 402 ( 4.18 %)	A : 9210 ( 95.82 %)	G G : 8 ( 0.17 %)	G A : 386 ( 8.03 %)	A A : 4412 ( 91.8 %)
	Controls	G : 704 ( 5.53 %)	A : 12024 ( 94.47 %)	G G : 23 ( 0.36 %)	G A : 658 ( 10.34 %)	A A : 5683 ( 89.3 %)
rs7521	Cases	G : 3274 ( 34.06 %)	A : 6338 ( 65.94 %)	G G : 580 ( 12.07 %)	G A : 2114 ( 43.99 %)	A A : 2112 ( 43.95 %)
	Controls	G : 4338 ( 34.08 %)	A : 8390 ( 65.92 %)	G G : 765 ( 12.02 %)	G A : 2808 ( 44.12 %)	A A : 2791 ( 43.86 %)
rs3785883	Cases	A : 3431 ( 35.69 %)	G : 6181 ( 64.31 %)	A A : 612 ( 12.73 %)	A G : 2207 ( 45.92 %)	G G : 1987 ( 41.34 %)
	Controls	A : 4381 ( 34.42 %)	G : 8347 ( 65.58 %)	A A : 799 ( 12.55 %)	A G : 2783 ( 43.73 %)	G G : 2782 ( 43.71 %)
rs2471738	Cases	T : 1181 ( 12.29 %)	C : 8431 ( 87.71 %)	T T : 77 ( 1.6 %)	T C : 1027 ( 21.37 %)	C C : 3702 ( 77.03 %)
	Controls	T : 1371 ( 10.77 %)	C : 11357 ( 89.23 %)	T T : 86 ( 1.35 %)	T C : 1199 ( 18.84 %)	C C : 5079 ( 79.81 %)
rs242557	Cases	A : 3920 ( 40.78 %)	G : 5692 ( 59.22 %)	A A : 854 ( 17.77 %)	A G : 2212 ( 46.03 %)	G G : 1740 ( 36.2 %)
	Controls	A : 5217 ( 40.99 %)	G : 7511 ( 59.01 %)	A A : 1088 ( 17.1 %)	A G : 3041 ( 47.78 %)	G G : 2235 ( 35.12 %)
rs1467967	Cases	G : 4227 ( 43.98 %)	A : 5385 ( 56.02 %)	G G : 946 ( 19.68 %)	G A : 2335 ( 48.59 %)	A A : 1525 ( 31.73 %)
	Controls	G : 5754 ( 45.21 %)	A : 6974 ( 54.79 %)	G G : 1358 ( 21.34 %)	G A : 3038 ( 47.74 %)	A A : 1968 ( 30.92 %)

### Sheet: Supplementary_Table_3
Supplementary Table 3: Association between MAPT variants and risk of PD in 11,170 Indian individuals.
Variant	Minor allele frequency Cases (N = 4,806 )	Minor allele frequency Controls (N = 6,364)	Effect allele	Non-effect allele	OR	Lower 95% CI	Upper 95% CI	P
rs8070723	4.18	5.53	G	A	0.701373	0.617019	0.797258	5.77345e-08
rs7521	34.06	34.08	G	A	0.972704	0.918519	1.03009	0.343965
rs3785883	35.69	34.42	G	A	0.932497	0.881401	0.986555	0.0150664
rs2471738	12.29	10.77	T	C	1.07511	0.987802	1.17014	0.093741
rs242557	40.78	40.99	A	G	1.02485	0.970685	1.08204	0.375616
rs1467967	43.98	45.21	A	G	1.02067	0.967349	1.07693	0.454805
rs8070723(A:G) is the MAPT haplotype-tagging variant; the minor allele (G) corresponds to the MAPT H2 haplotype, and the major allele (A) corresponds to the MAPT H1 haplotype. That is G/G is H2/H2, G/A is H1/H2, and A/A is H1/H1.

### Sheet: Supplementary_Table_4
Supplementary Table 4: Association of MAPT haplotypes and PD risk in 11,170 Indian individuals.
MAPT variant							Haplotype frequency		Association with PD
	rs1467967	rs242557	rs3785883	rs2471738	rs8070723	rs7521	PD cases (N=4,806)	PD Controls (N=6,364 )	OR (95% CI)	P
H1b	G	G	G	C	A	A	0.123109	0.134809	0.88 (0.79-0.99)	0.0279068
H1c	A	A	G	T	A	G	0.0522549	0.0415832	1.18 (1.01-1.38)	0.0367133
H1d	G	A	G	C	A	A	0.116135	0.119791	0.93 (0.83-1.04)	0.199688
H1e	A	G	G	C	A	A	0.0788654	0.0754883	1 (0.87-1.16)	0.955316
H1f	G	A	G	C	A	G	0.0673211	0.0687195	0.95 (0.82-1.08)	0.418946
H1g	G	G	A	C	A	A	0.0550822	0.0479169	1.1 (0.93-1.31)	0.275563
H1j	A	A	G	C	A	G	0.0484455	0.0508573	0.93 (0.79-1.09)	0.351369
H1m	A	A	G	C	A	A	0.0383152	0.0371218	0.98 (0.81-1.19)	0.876946
H1n	G	A	A	C	A	A	0.0338914	0.0359937	0.9 (0.74-1.1)	0.297723
H1o	A	G	G	C	A	G	0.0290907	0.0305713	0.92 (0.74-1.14)	0.43625
H1p	A	A	A	C	A	A	0.0266989	0.0272492	0.95 (0.75-1.21)	0.69614
H1q	A	G	G	T	A	G	0.0203414	0.0145939	1.34 (1.01-1.78)	0.0396829
H1r	A	G	A	T	A	G	0.0179164	0.0164696	1.08 (0.81-1.42)	0.605855
H1x	A	G	A	C	A	G	0.0163519	0.0159946	1 (0.75-1.35)	0.975719
H1y	G	G	G	C	A	G	0.0121217	0.0105186	1.14 (0.78-1.65)	0.500858
H2	A	G	G	C	G	G	0.0418149	0.0553111	0.73 (0.63-0.84)	1.08514e-05
rs8070723(A:G) is the MAPT haplotype-tagging variant; the minor allele (G) corresponds to the MAPT H2 haplotype, and the major allele (A) corresponds to the MAPT H1 haplotype. The A allele for the rs242557 variant tags the H1c haplotype, and along with the other four common variants (rs1467967, rs3785883, rs2471738, rs7521) define the H1 suhaplotypes.

### Sheet: Supplementary_Table_5
Supplementary Table 5: Asian-specific PD loci in the Indian population
Study Details	SNP	Position	Gene	Effect Allele	Reference Allele	Effect Allele frequency	Frequency in Affected	Frequency in Unaffected	OR	Lower 95% CI	Upper 95% CI	Beta	SE	P-value
Chinese PD study by Pan et al	rs61204179	17:60061921	HEATR6	T	C	0.0008	0.0005	0.0009	0.55	0.19	1.57	-0.5955	0.5326	2.64E-01
Indian PD study by Andrew et al	rs59330234	2:56375408	CCDC85A	C	A	0.1970	0.1992	0.1954	1.02	0.96	1.10	0.0243	0.0340	4.75E-01
Indian PD study by Andrew et al	rs140421176	3:49625133	BSN	T	C	0.0023	0.0031	0.0017	1.81	1.04	3.14	0.5937	0.2813	3.48E-02
Indian PD study by Andrew et al	rs369804511	3:49643148	BSN	C	T	0.0026	0.0018	0.0033	0.53	0.30	0.94	-0.6267	0.2881	2.96E-02
Indian PD study by Andrew et al	rs556417386	3:49653811	BSN	C	T	0.0016	0.0014	0.0017	0.78	0.39	1.55	-0.2461	0.3503	4.83E-01
Indian PD study by Andrew et al	rs570368797	3:49663112	BSN	T	C	0.0001	0.0002	0.0001	2.65	0.24	29.22	0.9742	1.2249	4.26E-01
East Asian study by Foo et al	rs246814	5:76303383	SV2C	T	C	0.0216	0.0247	0.0193	1.28	1.07	1.53	0.2462	0.0916	7.20E-03
East Asian study by Foo et al	rs9638616	7:71285507	WBSCR17	T	G	0.3863	0.3884	0.3848	1.01	0.96	1.07	0.0147	0.0275	5.93E-01
Korean PD study by Kye Won Park et al*	rs34778348	17:40363526	LRRK2	A	G	0.0003	0.0006	0.0000	NA	NA	NA	NA	NA	NA
* Absent in controls
Comparison of previously reported risk variants from Asian studies with the Indian-PD dataset.

### Sheet: Supplementary_Table_6
Supplementary Table 6: Heritability estimates in the Indian population
PD type	SNPs used in analysis	Heritability estimate	SE	Lower 95% CI	Upper 95% CI	Cases (n)	Controls (n)
PD case/control	All SNPs	0.301103	0.019074	0.263718	0.338488	4806	6364
	PD GWAS regions excluded	0.11058	0.009457	0.0920443	0.129116	4806	6364
	SNPs in PD GWAS regions	0.043044	0.004918	0.0334047	0.0526833	4806	6364
Age at onset	All SNPs	0.527561	0.047608	0.434249	0.620873	4379	6216
	PD GWAS regions excluded	0.179347	0.023144	0.133985	0.224709	4379	6216
	SNPs in PD GWAS regions	0.017147	0.004856	0.00762924	0.0266648	4379	6216
Early onset	All SNPs	0.468292	0.08555	0.300614	0.63597	1496	4263
	PD GWAS regions excluded	0.184083	0.041742	0.102269	0.265897	1496	4263
	SNPs in PD GWAS regions	0.020997	0.00818	0.0049642	0.0370298	1496	4263
Late onset	All SNPs	0.193556	0.1033	-0.008912	0.396024	2883	1953
	PD GWAS regions excluded	0.043946	0.044158	-0.0426037	0.130496	2883	1953
	SNPs in PD GWAS regions	0.019616	0.009508	0.00098032	0.0382517	2883	1953
The heritability estimates were calculated at prevalence of 0.2%, using 11,770 individuals and 8,414,146 variants

### Sheet: Supplementary_Table_7A
Supplementary Table 7A:		Best fitting polygenic risk score for PD using a European (EUR) and an Indian (IND) base set for the Indian PD population
Base set	Threshold	PRS.R2	PRS.R2.adj	Full.R2	Null.R2	Coefficient	SE	P	Number of SNPs
EUR	5e-08	4.96721	1.88504	3.43269	1.57739	39.4061	1.98752	1.74926e-87	31
EUR	5.005e-05	4.76178	1.80485	3.35376	1.57739	120.062	6.18452	5.9523e-84	389
IND	5e-08	2.34762	0.877067	2.44062	1.57739	2.28086	0.165265	2.50579e-43	3
IND	5e-06	2.2546	0.84185	2.40596	1.57739	4.82642	0.35687	1.12396e-41	13
The full model is PD ~ PRS + Covariates and the null is PD ~ Covariates where covariates are sex and 10 principal components. SE=Standard error, SNPs= single nucleotide polymorphism, R2 PRS proportion of variance explained, PRS.R2.adj adjusted for PD prevalence of 0.5%

### Sheet: Supplementary_Table_7B
Supplementary Table 7B: Odds Ratio (OR) per quantile from PRS using 31 SNPs from the EUR base set and 3 SNPs from the IND
Base set	Quantile	OR	Lower 95% CI	Upper 95% CI	Number of Individuals
EUR	1	1	1	1	2794
EUR	2	1.40863	1.25966	1.57522	2792
EUR	3	1.74096	1.55796	1.94545	2791
EUR	4	2.71146	2.42609	3.0304	2793
IND	1	1	1	1	3063
IND	2	1.28965	1.43982	1.15514	2566
IND	3	1.48264	1.64734	1.33441	3003
IND	4	2.23718	2.49728	2.00417	2538

### Sheet: Supplementary_Table_7C
Supplementary Table 7C:			Odds Ratio (OR) per quantile from PRS using 389 SNPs from the EUR base set and 13 SNPs from the IND base set.
Base set	Quantile	OR	Lower 95% CI	Upper 95% CI	Number of individuals
EUR	1	1	1	1	2793
EUR	2	1.53145	1.36945	1.71261	2793
EUR	3	1.83162	1.63852	2.04749	2791
EUR	4	2.75422	2.4634	3.07938	2793
IND	1	1	1	1	2795
IND	2	1.14947	1.02983	1.283	2790
IND	3	1.33919	1.20033	1.49412	2792
IND	4	1.94822	1.74607	2.17377	2793

### Sheet: Supplementary_Table_7D
Supplementary Table 7D: AUC results for ROC analysis for PRS predictions in Indian subjects using European (EUR) and Indian (IND) base data
Base set	Model	AUC	Lower 95% CI	Upper 95% CI	Number of SNPs
EUR	Full Model	0.647717	0.637534	0.6579	31
EUR	Full Model	0.646116	0.635921	0.656311	389
IND	Full Model	0.622056	0.611668	0.632443	13
IND	Full Model	0.623997	0.613614	0.63438	3
	Null Model	0.595139	0.584601	0.605676
The full model is PD ~ PRS + Covariates and the null is PD ~ Covariates, where covariates are sex and 10 principal components

### Sheet: Supplementary_Table_8A
Supplementary Table 8A: Permutation test comparing gene expression of genes near top loci across 1000G populations.
SNP	Gene	EnsemblID	SuperPopulation1	SuperPopulation2	median_SuperPopulation1	median_SuperPopulation2	P_Value	P_adjust
rs3747973	NUCKS1	ENSG00000069275	EUR	FIN	12.2021	12.1685	0.75942	0.96156
rs3747973	NUCKS1	ENSG00000069275	EUR	EAS	12.2021	12.1955	0.96156	0.96156
rs3747973	NUCKS1	ENSG00000069275	EUR	AMR	12.2021	12.0602	0.03215	0.120563
rs3747973	NUCKS1	ENSG00000069275	EUR	SAS	12.2021	12.1929	0.9202	0.96156
rs3747973	NUCKS1	ENSG00000069275	EUR	AFR	12.2021	12.1855	0.75268	0.96156
rs3747973	NUCKS1	ENSG00000069275	FIN	EAS	12.1685	12.1955	0.77325	0.96156
rs3747973	NUCKS1	ENSG00000069275	FIN	AMR	12.1685	12.0602	0.20264	0.60792
rs3747973	NUCKS1	ENSG00000069275	FIN	SAS	12.1685	12.1929	0.81666	0.96156
rs3747973	NUCKS1	ENSG00000069275	FIN	AFR	12.1685	12.1855	0.85838	0.96156
rs3747973	NUCKS1	ENSG00000069275	EAS	AMR	12.1955	12.0602	0.01154	0.104625
rs3747973	NUCKS1	ENSG00000069275	EAS	SAS	12.1955	12.1929	0.9043	0.96156
rs3747973	NUCKS1	ENSG00000069275	EAS	AFR	12.1955	12.1855	0.86321	0.96156
rs3747973	NUCKS1	ENSG00000069275	AMR	SAS	12.0602	12.1929	0.0253	0.120563
rs3747973	NUCKS1	ENSG00000069275	AMR	AFR	12.0602	12.1855	0.01395	0.104625
rs3747973	NUCKS1	ENSG00000069275	SAS	AFR	12.1929	12.1855	0.94292	0.96156
rs74990530	ITPKB	ENSG00000143772	EUR	FIN	9.61722	9.49892	0.38724	0.548536
rs74990530	ITPKB	ENSG00000143772	EUR	EAS	9.61722	9.36683	0.00101	0.007575
rs74990530	ITPKB	ENSG00000143772	EUR	AMR	9.61722	9.44153	0.03267	0.081675
rs74990530	ITPKB	ENSG00000143772	EUR	SAS	9.61722	9.21937	1e-05	0.00015
rs74990530	ITPKB	ENSG00000143772	EUR	AFR	9.61722	9.40543	0.04076	0.0873429
rs74990530	ITPKB	ENSG00000143772	FIN	EAS	9.49892	9.36683	0.35938	0.548536
rs74990530	ITPKB	ENSG00000143772	FIN	AMR	9.49892	9.44153	0.67948	0.785792
rs74990530	ITPKB	ENSG00000143772	FIN	SAS	9.49892	9.21937	0.02587	0.07761
rs74990530	ITPKB	ENSG00000143772	FIN	AFR	9.49892	9.40543	0.68102	0.785792
rs74990530	ITPKB	ENSG00000143772	EAS	AMR	9.36683	9.44153	0.40226	0.548536
rs74990530	ITPKB	ENSG00000143772	EAS	SAS	9.36683	9.21937	0.05827	0.109256
rs74990530	ITPKB	ENSG00000143772	EAS	AFR	9.36683	9.40543	0.73563	0.788175
rs74990530	ITPKB	ENSG00000143772	AMR	SAS	9.44153	9.21937	0.00394	0.0197
rs74990530	ITPKB	ENSG00000143772	AMR	AFR	9.44153	9.40543	0.83686	0.83686
rs74990530	ITPKB	ENSG00000143772	SAS	AFR	9.21937	9.40543	0.00585	0.0219375
rs34311866	TMEM175	ENSG00000127419	EUR	FIN	8.56047	8.47749	0.35136	0.6588
rs34311866	TMEM175	ENSG00000127419	EUR	EAS	8.56047	8.43492	0.06179	0.362887
rs34311866	TMEM175	ENSG00000127419	EUR	AMR	8.56047	8.46873	0.09677	0.362887
rs34311866	TMEM175	ENSG00000127419	EUR	SAS	8.56047	8.50371	0.27418	0.587529
rs34311866	TMEM175	ENSG00000127419	EUR	AFR	8.56047	8.58056	0.79448	0.851229
rs34311866	TMEM175	ENSG00000127419	FIN	EAS	8.47749	8.43492	0.61742	0.771775
rs34311866	TMEM175	ENSG00000127419	FIN	AMR	8.47749	8.46873	0.89857	0.89857
rs34311866	TMEM175	ENSG00000127419	FIN	SAS	8.47749	8.50371	0.71688	0.827169
rs34311866	TMEM175	ENSG00000127419	FIN	AFR	8.47749	8.58056	0.43948	0.732467
rs34311866	TMEM175	ENSG00000127419	EAS	AMR	8.43492	8.46873	0.59512	0.771775
rs34311866	TMEM175	ENSG00000127419	EAS	SAS	8.43492	8.50371	0.22822	0.57055
rs34311866	TMEM175	ENSG00000127419	EAS	AFR	8.43492	8.58056	0.02652	0.362887
rs34311866	TMEM175	ENSG00000127419	AMR	SAS	8.46873	8.50371	0.55948	0.771775
rs34311866	TMEM175	ENSG00000127419	AMR	AFR	8.46873	8.58056	0.08494	0.362887
rs34311866	TMEM175	ENSG00000127419	SAS	AFR	8.50371	8.58056	0.20642	0.57055
rs356182	SNCA	ENSG00000145335	EUR	FIN	2.60306	1.96219	0.08929	0.26787
rs356182	SNCA	ENSG00000145335	EUR	EAS	2.60306	1.56484	0.00017	0.00255
rs356182	SNCA	ENSG00000145335	EUR	AMR	2.60306	1.94705	0.0226	0.08475
rs356182	SNCA	ENSG00000145335	EUR	SAS	2.60306	1.81056	0.00053	0.003975
rs356182	SNCA	ENSG00000145335	EUR	AFR	2.60306	1.88148	0.00282	0.0141
rs356182	SNCA	ENSG00000145335	FIN	EAS	1.96219	1.56484	0.61194	0.881732
rs356182	SNCA	ENSG00000145335	FIN	AMR	1.96219	1.94705	0.9719	0.9719
rs356182	SNCA	ENSG00000145335	FIN	SAS	1.96219	1.81056	0.75725	0.881732
rs356182	SNCA	ENSG00000145335	FIN	AFR	1.96219	1.88148	0.82276	0.881732
rs356182	SNCA	ENSG00000145335	EAS	AMR	1.56484	1.94705	0.47557	0.881732
rs356182	SNCA	ENSG00000145335	EAS	SAS	1.56484	1.81056	0.53453	0.881732
rs356182	SNCA	ENSG00000145335	EAS	AFR	1.56484	1.88148	0.29581	0.739525
rs356182	SNCA	ENSG00000145335	AMR	SAS	1.94705	1.81056	0.82295	0.881732
rs356182	SNCA	ENSG00000145335	AMR	AFR	1.94705	1.88148	0.80407	0.881732
rs356182	SNCA	ENSG00000145335	SAS	AFR	1.81056	1.88148	0.75563	0.881732
rs7681440	SNCA	ENSG00000145335	EUR	FIN	2.60306	1.96219	0.08816	0.26448
rs7681440	SNCA	ENSG00000145335	EUR	EAS	2.60306	1.56484	0.00013	0.00195
rs7681440	SNCA	ENSG00000145335	EUR	AMR	2.60306	1.94705	0.02245	0.0841875
rs7681440	SNCA	ENSG00000145335	EUR	SAS	2.60306	1.81056	0.00054	0.00405
rs7681440	SNCA	ENSG00000145335	EUR	AFR	2.60306	1.88148	0.00236	0.0118
rs7681440	SNCA	ENSG00000145335	FIN	EAS	1.96219	1.56484	0.61258	0.880929
rs7681440	SNCA	ENSG00000145335	FIN	AMR	1.96219	1.94705	0.97284	0.97284
rs7681440	SNCA	ENSG00000145335	FIN	SAS	1.96219	1.81056	0.75625	0.880929
rs7681440	SNCA	ENSG00000145335	FIN	AFR	1.96219	1.88148	0.8189	0.880929
rs7681440	SNCA	ENSG00000145335	EAS	AMR	1.56484	1.94705	0.47536	0.880929
rs7681440	SNCA	ENSG00000145335	EAS	SAS	1.56484	1.81056	0.53813	0.880929
rs7681440	SNCA	ENSG00000145335	EAS	AFR	1.56484	1.88148	0.29751	0.743775
rs7681440	SNCA	ENSG00000145335	AMR	SAS	1.94705	1.81056	0.8222	0.880929
rs7681440	SNCA	ENSG00000145335	AMR	AFR	1.94705	1.88148	0.80542	0.880929
rs7681440	SNCA	ENSG00000145335	SAS	AFR	1.81056	1.88148	0.75985	0.880929
rs1846190	HLA-DQA1	ENSG00000196735	EUR	FIN	13.9307	13.7521	0.2717	0.339625
rs1846190	HLA-DQA1	ENSG00000196735	EUR	EAS	13.9307	13.981	0.60362	0.646736
rs1846190	HLA-DQA1	ENSG00000196735	EUR	AMR	13.9307	13.6536	0.02696	0.0687214
rs1846190	HLA-DQA1	ENSG00000196735	EUR	SAS	13.9307	13.7914	0.10544	0.1977
rs1846190	HLA-DQA1	ENSG00000196735	EUR	AFR	13.9307	14.0776	0.03131	0.0687214
rs1846190	HLA-DQA1	ENSG00000196735	FIN	EAS	13.7521	13.981	0.13711	0.218359
rs1846190	HLA-DQA1	ENSG00000196735	FIN	AMR	13.7521	13.6536	0.46092	0.531831
rs1846190	HLA-DQA1	ENSG00000196735	FIN	SAS	13.7521	13.7914	0.76884	0.76884
rs1846190	HLA-DQA1	ENSG00000196735	FIN	AFR	13.7521	14.0776	0.03207	0.0687214
rs1846190	HLA-DQA1	ENSG00000196735	EAS	AMR	13.981	13.6536	0.00094	0.0047
rs1846190	HLA-DQA1	ENSG00000196735	EAS	SAS	13.981	13.7914	0.01367	0.0512625
rs1846190	HLA-DQA1	ENSG00000196735	EAS	AFR	13.981	14.0776	0.16013	0.218359
rs1846190	HLA-DQA1	ENSG00000196735	AMR	SAS	13.6536	13.7914	0.14731	0.218359
rs1846190	HLA-DQA1	ENSG00000196735	AMR	AFR	13.6536	14.0776	1e-05	0.00015
rs1846190	HLA-DQA1	ENSG00000196735	SAS	AFR	13.7914	14.0776	9e-05	0.000675
rs4909940	RNF141	ENSG00000110315	EUR	FIN	9.19213	9.27129	0.5412	0.794195
rs4909940	RNF141	ENSG00000110315	EUR	EAS	9.19213	9.18287	0.82197	0.948427
rs4909940	RNF141	ENSG00000110315	EUR	AMR	9.19213	9.11132	0.20706	0.549514
rs4909940	RNF141	ENSG00000110315	EUR	SAS	9.19213	9.20075	0.76467	0.948427
rs4909940	RNF141	ENSG00000110315	EUR	AFR	9.19213	9.19907	0.89225	0.955982
rs4909940	RNF141	ENSG00000110315	FIN	EAS	9.27129	9.18287	0.24845	0.549514
rs4909940	RNF141	ENSG00000110315	FIN	AMR	9.27129	9.11132	0.03906	0.29295
rs4909940	RNF141	ENSG00000110315	FIN	SAS	9.27129	9.20075	0.25644	0.549514
rs4909940	RNF141	ENSG00000110315	FIN	AFR	9.27129	9.19907	0.41155	0.771656
rs4909940	RNF141	ENSG00000110315	EAS	AMR	9.18287	9.11132	0.15448	0.549514
rs4909940	RNF141	ENSG00000110315	EAS	SAS	9.18287	9.20075	0.49061	0.794195
rs4909940	RNF141	ENSG00000110315	EAS	AFR	9.18287	9.19907	0.58241	0.794195
rs4909940	RNF141	ENSG00000110315	AMR	SAS	9.11132	9.20075	0.03658	0.29295
rs4909940	RNF141	ENSG00000110315	AMR	AFR	9.11132	9.19907	0.08823	0.44115
rs4909940	RNF141	ENSG00000110315	SAS	AFR	9.20075	9.19907	0.96919	0.96919
rs528813377	ATP10A	ENSG00000206190	EUR	FIN	4.10772	3.8145	0.52581	0.606704
rs528813377	ATP10A	ENSG00000206190	EUR	EAS	4.10772	3.52852	0.02943	0.055
rs528813377	ATP10A	ENSG00000206190	EUR	AMR	4.10772	4.08439	0.89526	0.89526
rs528813377	ATP10A	ENSG00000206190	EUR	SAS	4.10772	3.66885	0.033	0.055
rs528813377	ATP10A	ENSG00000206190	EUR	AFR	4.10772	3.09758	1e-05	7.5e-05
rs528813377	ATP10A	ENSG00000206190	FIN	EAS	3.8145	3.52852	0.3868	0.4835
rs528813377	ATP10A	ENSG00000206190	FIN	AMR	3.8145	4.08439	0.3654	0.4835
rs528813377	ATP10A	ENSG00000206190	FIN	SAS	3.8145	3.66885	0.63118	0.676264
rs528813377	ATP10A	ENSG00000206190	FIN	AFR	3.8145	3.09758	0.03181	0.055
rs528813377	ATP10A	ENSG00000206190	EAS	AMR	3.52852	4.08439	0.00896	0.02688
rs528813377	ATP10A	ENSG00000206190	EAS	SAS	3.52852	3.66885	0.36741	0.4835
rs528813377	ATP10A	ENSG00000206190	EAS	AFR	3.52852	3.09758	0.00637	0.0238875
rs528813377	ATP10A	ENSG00000206190	AMR	SAS	4.08439	3.66885	0.01968	0.0492
rs528813377	ATP10A	ENSG00000206190	AMR	AFR	4.08439	3.09758	1e-05	7.5e-05
rs528813377	ATP10A	ENSG00000206190	SAS	AFR	3.66885	3.09758	0.00106	0.0053
rs56328224	PLEKHM1	ENSG00000225190	EUR	FIN	9.24202	9.22421	0.80516	1
rs56328224	PLEKHM1	ENSG00000225190	EUR	EAS	9.24202	9.25318	0.64744	1
rs56328224	PLEKHM1	ENSG00000225190	EUR	AMR	9.24202	9.25181	0.83824	1
rs56328224	PLEKHM1	ENSG00000225190	EUR	SAS	9.24202	9.1884	0.17082	0.769088
rs56328224	PLEKHM1	ENSG00000225190	EUR	AFR	9.24202	9.24068	0.97894	1
rs56328224	PLEKHM1	ENSG00000225190	FIN	EAS	9.22421	9.25318	0.56925	1
rs56328224	PLEKHM1	ENSG00000225190	FIN	AMR	9.22421	9.25181	0.72869	1
rs56328224	PLEKHM1	ENSG00000225190	FIN	SAS	9.22421	9.1884	0.58182	1
rs56328224	PLEKHM1	ENSG00000225190	FIN	AFR	9.22421	9.24068	0.84905	1
rs56328224	PLEKHM1	ENSG00000225190	EAS	AMR	9.25318	9.25181	1	1
rs56328224	PLEKHM1	ENSG00000225190	EAS	SAS	9.25318	9.1884	0.10902	0.769088
rs56328224	PLEKHM1	ENSG00000225190	EAS	AFR	9.25318	9.24068	0.72069	1
rs56328224	PLEKHM1	ENSG00000225190	AMR	SAS	9.25181	9.1884	0.14944	0.769088
rs56328224	PLEKHM1	ENSG00000225190	AMR	AFR	9.25181	9.24068	0.86668	1
rs56328224	PLEKHM1	ENSG00000225190	SAS	AFR	9.1884	9.24068	0.20509	0.769088
rs72843781	MED13	ENSG00000108510	EUR	FIN	10.6659	10.5704	0.43733	1
rs72843781	MED13	ENSG00000108510	EUR	EAS	10.6659	10.6764	0.8134	1
rs72843781	MED13	ENSG00000108510	EUR	AMR	10.6659	10.6682	0.96814	1
rs72843781	MED13	ENSG00000108510	EUR	SAS	10.6659	10.695	0.69645	1
rs72843781	MED13	ENSG00000108510	EUR	AFR	10.6659	10.6765	0.78083	1
rs72843781	MED13	ENSG00000108510	FIN	EAS	10.5704	10.6764	0.42076	1
rs72843781	MED13	ENSG00000108510	FIN	AMR	10.5704	10.6682	0.27093	1
rs72843781	MED13	ENSG00000108510	FIN	SAS	10.5704	10.695	0.36686	1
rs72843781	MED13	ENSG00000108510	FIN	AFR	10.5704	10.6765	0.29522	1
rs72843781	MED13	ENSG00000108510	EAS	AMR	10.6764	10.6682	0.83872	1
rs72843781	MED13	ENSG00000108510	EAS	SAS	10.6764	10.695	0.86697	1
rs72843781	MED13	ENSG00000108510	EAS	AFR	10.6764	10.6765	1	1
rs72843781	MED13	ENSG00000108510	AMR	SAS	10.6682	10.695	0.84912	1
rs72843781	MED13	ENSG00000108510	AMR	AFR	10.6682	10.6765	0.82896	1
rs72843781	MED13	ENSG00000108510	SAS	AFR	10.695	10.6765	0.74287	1
rs2092563	EP300-AS1	ENSG00000231993	EUR	FIN	3.66467	3.83089	0.39841	0.803727
rs2092563	EP300-AS1	ENSG00000231993	EUR	EAS	3.66467	3.85526	0.20709	0.75249
rs2092563	EP300-AS1	ENSG00000231993	EUR	AMR	3.66467	3.71781	0.5894	0.803727
rs2092563	EP300-AS1	ENSG00000231993	EUR	SAS	3.66467	3.64437	0.85918	0.93086
rs2092563	EP300-AS1	ENSG00000231993	EUR	AFR	3.66467	3.81299	0.25083	0.75249
rs2092563	EP300-AS1	ENSG00000231993	FIN	EAS	3.83089	3.85526	0.93086	0.93086
rs2092563	EP300-AS1	ENSG00000231993	FIN	AMR	3.83089	3.71781	0.51602	0.803727
rs2092563	EP300-AS1	ENSG00000231993	FIN	SAS	3.83089	3.64437	0.42909	0.803727
rs2092563	EP300-AS1	ENSG00000231993	FIN	AFR	3.83089	3.81299	0.92255	0.93086
rs2092563	EP300-AS1	ENSG00000231993	EAS	AMR	3.85526	3.71781	0.20303	0.75249
rs2092563	EP300-AS1	ENSG00000231993	EAS	SAS	3.85526	3.64437	0.16898	0.75249
rs2092563	EP300-AS1	ENSG00000231993	EAS	AFR	3.85526	3.81299	0.66342	0.829275
rs2092563	EP300-AS1	ENSG00000231993	AMR	SAS	3.71781	3.64437	0.57794	0.803727
rs2092563	EP300-AS1	ENSG00000231993	AMR	AFR	3.71781	3.81299	0.3117	0.77925
rs2092563	EP300-AS1	ENSG00000231993	SAS	AFR	3.64437	3.81299	0.20501	0.75249

### Sheet: Supplementary_Table_8B
Supplementary Table 8B: Permutation test comparing gene expression associated with top loci identified in FastQTL analysis across 1000G populations.
SNP	Gene	EnsemblID	SuperPopulation1	SuperPopulation2	median_SuperPopulation1	median_SuperPopulation2	P_Value	P_adjust
rs3747973	RAB29	ENSG00000117280	EUR	FIN	9.55638	9.34919	0.11026	0.27565
rs3747973	RAB29	ENSG00000117280	EUR	EAS	9.55638	9.41791	0.04391	0.17325
rs3747973	RAB29	ENSG00000117280	EUR	AMR	9.55638	9.48374	0.39643	0.494458
rs3747973	RAB29	ENSG00000117280	EUR	SAS	9.55638	9.47909	0.29552	0.402982
rs3747973	RAB29	ENSG00000117280	EUR	AFR	9.55638	9.56976	0.74031	0.793189
rs3747973	RAB29	ENSG00000117280	FIN	EAS	9.34919	9.41791	0.42853	0.494458
rs3747973	RAB29	ENSG00000117280	FIN	AMR	9.34919	9.48374	0.22313	0.402982
rs3747973	RAB29	ENSG00000117280	FIN	SAS	9.34919	9.47909	0.18041	0.386593
rs3747973	RAB29	ENSG00000117280	FIN	AFR	9.34919	9.56976	0.03723	0.17325
rs3747973	RAB29	ENSG00000117280	EAS	AMR	9.41791	9.48374	0.2802	0.402982
rs3747973	RAB29	ENSG00000117280	EAS	SAS	9.41791	9.47909	0.27989	0.402982
rs3747973	RAB29	ENSG00000117280	EAS	AFR	9.41791	9.56976	0.00486	0.0729
rs3747973	RAB29	ENSG00000117280	AMR	SAS	9.48374	9.47909	0.91047	0.91047
rs3747973	RAB29	ENSG00000117280	AMR	AFR	9.48374	9.56976	0.05197	0.17325
rs3747973	RAB29	ENSG00000117280	SAS	AFR	9.47909	9.56976	0.05775	0.17325
rs34311866	GAK	ENSG00000178950	EUR	FIN	11.4387	11.5609	0.16381	0.273017
rs34311866	GAK	ENSG00000178950	EUR	EAS	11.4387	11.5036	0.11266	0.211237
rs34311866	GAK	ENSG00000178950	EUR	AMR	11.4387	11.5279	0.04157	0.14703
rs34311866	GAK	ENSG00000178950	EUR	SAS	11.4387	11.4304	0.86011	0.921546
rs34311866	GAK	ENSG00000178950	EUR	AFR	11.4387	11.4433	0.93616	0.93616
rs34311866	GAK	ENSG00000178950	FIN	EAS	11.5609	11.5036	0.49151	0.737265
rs34311866	GAK	ENSG00000178950	FIN	AMR	11.5609	11.5279	0.55252	0.753436
rs34311866	GAK	ENSG00000178950	FIN	SAS	11.5609	11.4304	0.02933	0.14703
rs34311866	GAK	ENSG00000178950	FIN	AFR	11.5609	11.4433	0.11035	0.211237
rs34311866	GAK	ENSG00000178950	EAS	AMR	11.5036	11.5279	0.62967	0.787088
rs34311866	GAK	ENSG00000178950	EAS	SAS	11.5036	11.4304	0.04901	0.14703
rs34311866	GAK	ENSG00000178950	EAS	AFR	11.5036	11.4433	0.08697	0.211237
rs34311866	GAK	ENSG00000178950	AMR	SAS	11.5279	11.4304	0.00613	0.09195
rs34311866	GAK	ENSG00000178950	AMR	AFR	11.5279	11.4433	0.0313	0.14703
rs34311866	GAK	ENSG00000178950	SAS	AFR	11.4304	11.4433	0.81244	0.921546
rs34311866	DGKQ	ENSG00000145214	EUR	FIN	8.70658	8.87856	0.29959	0.408532
rs34311866	DGKQ	ENSG00000145214	EUR	EAS	8.70658	8.60325	0.24956	0.37434
rs34311866	DGKQ	ENSG00000145214	EUR	AMR	8.70658	8.77644	0.6211	0.665464
rs34311866	DGKQ	ENSG00000145214	EUR	SAS	8.70658	8.69091	0.86382	0.86382
rs34311866	DGKQ	ENSG00000145214	EUR	AFR	8.70658	8.41967	0.00037	0.00185
rs34311866	DGKQ	ENSG00000145214	FIN	EAS	8.87856	8.60325	0.06475	0.13875
rs34311866	DGKQ	ENSG00000145214	FIN	AMR	8.87856	8.77644	0.59415	0.665464
rs34311866	DGKQ	ENSG00000145214	FIN	SAS	8.87856	8.69091	0.1962	0.367875
rs34311866	DGKQ	ENSG00000145214	FIN	AFR	8.87856	8.41967	0.00118	0.004425
rs34311866	DGKQ	ENSG00000145214	EAS	AMR	8.60325	8.77644	0.05301	0.132525
rs34311866	DGKQ	ENSG00000145214	EAS	SAS	8.60325	8.69091	0.22509	0.37434
rs34311866	DGKQ	ENSG00000145214	EAS	AFR	8.60325	8.41967	0.01459	0.04377
rs34311866	DGKQ	ENSG00000145214	AMR	SAS	8.77644	8.69091	0.44003	0.550037
rs34311866	DGKQ	ENSG00000145214	AMR	AFR	8.77644	8.41967	2e-05	3e-04
rs34311866	DGKQ	ENSG00000145214	SAS	AFR	8.69091	8.41967	0.00014	0.00105
rs34311866	IDUA	ENSG00000127415	EUR	FIN	7.2752	7.44533	0.39587	0.586425
rs34311866	IDUA	ENSG00000127415	EUR	EAS	7.2752	7.36322	0.46914	0.586425
rs34311866	IDUA	ENSG00000127415	EUR	AMR	7.2752	7.7433	9e-05	0.000675
rs34311866	IDUA	ENSG00000127415	EUR	SAS	7.2752	7.62733	0.00026	0.000975
rs34311866	IDUA	ENSG00000127415	EUR	AFR	7.2752	7.31727	0.63203	0.65951
rs34311866	IDUA	ENSG00000127415	FIN	EAS	7.44533	7.36322	0.65951	0.65951
rs34311866	IDUA	ENSG00000127415	FIN	AMR	7.44533	7.7433	0.04845	0.103821
rs34311866	IDUA	ENSG00000127415	FIN	SAS	7.44533	7.62733	0.29266	0.487767
rs34311866	IDUA	ENSG00000127415	FIN	AFR	7.44533	7.31727	0.46086	0.586425
rs34311866	IDUA	ENSG00000127415	EAS	AMR	7.36322	7.7433	0.00019	0.00095
rs34311866	IDUA	ENSG00000127415	EAS	SAS	7.36322	7.62733	0.00352	0.0088
rs34311866	IDUA	ENSG00000127415	EAS	AFR	7.36322	7.31727	0.65232	0.65951
rs34311866	IDUA	ENSG00000127415	AMR	SAS	7.7433	7.62733	0.17705	0.331969
rs34311866	IDUA	ENSG00000127415	AMR	AFR	7.7433	7.31727	2e-05	3e-04
rs34311866	IDUA	ENSG00000127415	SAS	AFR	7.62733	7.31727	0.00039	0.00117
rs7681440	SNCA	ENSG00000145335	EUR	FIN	2.60306	1.96219	0.0891	0.2673
rs7681440	SNCA	ENSG00000145335	EUR	EAS	2.60306	1.56484	0.00021	0.00315
rs7681440	SNCA	ENSG00000145335	EUR	AMR	2.60306	1.94705	0.02279	0.0854625
rs7681440	SNCA	ENSG00000145335	EUR	SAS	2.60306	1.81056	0.00062	0.00465
rs7681440	SNCA	ENSG00000145335	EUR	AFR	2.60306	1.88148	0.00253	0.01265
rs7681440	SNCA	ENSG00000145335	FIN	EAS	1.96219	1.56484	0.61139	0.880918
rs7681440	SNCA	ENSG00000145335	FIN	AMR	1.96219	1.94705	0.972	0.972
rs7681440	SNCA	ENSG00000145335	FIN	SAS	1.96219	1.81056	0.75793	0.880918
rs7681440	SNCA	ENSG00000145335	FIN	AFR	1.96219	1.88148	0.82131	0.880918
rs7681440	SNCA	ENSG00000145335	EAS	AMR	1.56484	1.94705	0.47657	0.880918
rs7681440	SNCA	ENSG00000145335	EAS	SAS	1.56484	1.81056	0.53504	0.880918
rs7681440	SNCA	ENSG00000145335	EAS	AFR	1.56484	1.88148	0.29742	0.74355
rs7681440	SNCA	ENSG00000145335	AMR	SAS	1.94705	1.81056	0.82219	0.880918
rs7681440	SNCA	ENSG00000145335	AMR	AFR	1.94705	1.88148	0.80451	0.880918
rs7681440	SNCA	ENSG00000145335	SAS	AFR	1.81056	1.88148	0.76091	0.880918
rs1846190	HLA-DRB6	ENSG00000229391	EUR	FIN	8.41804	8.35771	0.86556	0.92221
rs1846190	HLA-DRB6	ENSG00000229391	EUR	EAS	8.41804	8.03748	0.10748	0.2687
rs1846190	HLA-DRB6	ENSG00000229391	EUR	AMR	8.41804	8.39862	0.90431	0.92221
rs1846190	HLA-DRB6	ENSG00000229391	EUR	SAS	8.41804	8.07849	0.08918	0.2687
rs1846190	HLA-DRB6	ENSG00000229391	EUR	AFR	8.41804	8.00524	0.00349	0.037875
rs1846190	HLA-DRB6	ENSG00000229391	FIN	EAS	8.35771	8.03748	0.48207	0.80345
rs1846190	HLA-DRB6	ENSG00000229391	FIN	AMR	8.35771	8.39862	0.81315	0.92221
rs1846190	HLA-DRB6	ENSG00000229391	FIN	SAS	8.35771	8.07849	0.4332	0.80345
rs1846190	HLA-DRB6	ENSG00000229391	FIN	AFR	8.35771	8.00524	0.18094	0.387729
rs1846190	HLA-DRB6	ENSG00000229391	EAS	AMR	8.03748	8.39862	0.09897	0.2687
rs1846190	HLA-DRB6	ENSG00000229391	EAS	SAS	8.03748	8.07849	0.72033	0.92221
rs1846190	HLA-DRB6	ENSG00000229391	EAS	AFR	8.03748	8.00524	0.92221	0.92221
rs1846190	HLA-DRB6	ENSG00000229391	AMR	SAS	8.39862	8.07849	0.09036	0.2687
rs1846190	HLA-DRB6	ENSG00000229391	AMR	AFR	8.39862	8.00524	0.00505	0.037875
rs1846190	HLA-DRB6	ENSG00000229391	SAS	AFR	8.07849	8.00524	0.70462	0.92221
rs1846190	HLA-DRB1	ENSG00000196126	EUR	FIN	14.7286	14.4606	0.09688	0.132109
rs1846190	HLA-DRB1	ENSG00000196126	EUR	EAS	14.7286	14.7553	0.82332	0.82332
rs1846190	HLA-DRB1	ENSG00000196126	EUR	AMR	14.7286	14.7123	0.79738	0.82332
rs1846190	HLA-DRB1	ENSG00000196126	EUR	SAS	14.7286	14.5421	0.01462	0.0313286
rs1846190	HLA-DRB1	ENSG00000196126	EUR	AFR	14.7286	15.057	0.00392	0.0098
rs1846190	HLA-DRB1	ENSG00000196126	FIN	EAS	14.4606	14.7553	0.01999	0.03555
rs1846190	HLA-DRB1	ENSG00000196126	FIN	AMR	14.4606	14.7123	0.06963	0.104445
rs1846190	HLA-DRB1	ENSG00000196126	FIN	SAS	14.4606	14.5421	0.38835	0.484062
rs1846190	HLA-DRB1	ENSG00000196126	FIN	AFR	14.4606	15.057	0.00017	0.0006375
rs1846190	HLA-DRB1	ENSG00000196126	EAS	AMR	14.7553	14.7123	0.41952	0.484062
rs1846190	HLA-DRB1	ENSG00000196126	EAS	SAS	14.7553	14.5421	0.00142	0.00426
rs1846190	HLA-DRB1	ENSG00000196126	EAS	AFR	14.7553	15.057	0.00012	0.0006375
rs1846190	HLA-DRB1	ENSG00000196126	AMR	SAS	14.7123	14.5421	0.02133	0.03555
rs1846190	HLA-DRB1	ENSG00000196126	AMR	AFR	14.7123	15.057	0.00013	0.0006375
rs1846190	HLA-DRB1	ENSG00000196126	SAS	AFR	14.5421	15.057	1e-05	0.00015
rs1846190	HLA-DQA2	ENSG00000237541	EUR	FIN	11.1406	11.9777	0.05194	0.07791
rs1846190	HLA-DQA2	ENSG00000237541	EUR	EAS	11.1406	11.7941	0.06294	0.0858273
rs1846190	HLA-DQA2	ENSG00000237541	EUR	AMR	11.1406	11.8536	0.01894	0.0355125
rs1846190	HLA-DQA2	ENSG00000237541	EUR	SAS	11.1406	10.5256	0.00093	0.00318
rs1846190	HLA-DQA2	ENSG00000237541	EUR	AFR	11.1406	10.8754	0.18079	0.225988
rs1846190	HLA-DQA2	ENSG00000237541	FIN	EAS	11.9777	11.7941	0.82798	0.887121
rs1846190	HLA-DQA2	ENSG00000237541	FIN	AMR	11.9777	11.8536	0.81491	0.887121
rs1846190	HLA-DQA2	ENSG00000237541	FIN	SAS	11.9777	10.5256	0.00223	0.005575
rs1846190	HLA-DQA2	ENSG00000237541	FIN	AFR	11.9777	10.8754	0.01544	0.0330857
rs1846190	HLA-DQA2	ENSG00000237541	EAS	AMR	11.7941	11.8536	0.92435	0.92435
rs1846190	HLA-DQA2	ENSG00000237541	EAS	SAS	11.7941	10.5256	5e-05	0.000375
rs1846190	HLA-DQA2	ENSG00000237541	EAS	AFR	11.7941	10.8754	0.00106	0.00318
rs1846190	HLA-DQA2	ENSG00000237541	AMR	SAS	11.8536	10.5256	1e-05	0.00015
rs1846190	HLA-DQA2	ENSG00000237541	AMR	AFR	11.8536	10.8754	0.00021	0.00105
rs1846190	HLA-DQA2	ENSG00000237541	SAS	AFR	10.5256	10.8754	0.04386	0.0731
rs1846190	TAP2	ENSG00000204267	EUR	FIN	11.5749	11.5078	0.50493	0.827145
rs1846190	TAP2	ENSG00000204267	EUR	EAS	11.5749	11.7048	0.1117	0.260893
rs1846190	TAP2	ENSG00000204267	EUR	AMR	11.5749	11.6958	0.28952	0.54285
rs1846190	TAP2	ENSG00000204267	EUR	SAS	11.5749	11.689	0.09128	0.260893
rs1846190	TAP2	ENSG00000204267	EUR	AFR	11.5749	11.6747	0.12175	0.260893
rs1846190	TAP2	ENSG00000204267	FIN	EAS	11.5078	11.7048	0.05403	0.260893
rs1846190	TAP2	ENSG00000204267	FIN	AMR	11.5078	11.6958	0.10448	0.260893
rs1846190	TAP2	ENSG00000204267	FIN	SAS	11.5078	11.689	0.0596	0.260893
rs1846190	TAP2	ENSG00000204267	FIN	AFR	11.5078	11.6747	0.03013	0.260893
rs1846190	TAP2	ENSG00000204267	EAS	AMR	11.7048	11.6958	0.92523	0.95044
rs1846190	TAP2	ENSG00000204267	EAS	SAS	11.7048	11.689	0.80563	0.929573
rs1846190	TAP2	ENSG00000204267	EAS	AFR	11.7048	11.6747	0.55143	0.827145
rs1846190	TAP2	ENSG00000204267	AMR	SAS	11.6958	11.689	0.95044	0.95044
rs1846190	TAP2	ENSG00000204267	AMR	AFR	11.6958	11.6747	0.79445	0.929573
rs1846190	TAP2	ENSG00000204267	SAS	AFR	11.689	11.6747	0.72937	0.929573
rs2517680	HLA-F	ENSG00000204642	EUR	FIN	12.8216	12.8049	0.91478	0.91478
rs2517680	HLA-F	ENSG00000204642	EUR	EAS	12.8216	13.0152	0.00025	0.00375
rs2517680	HLA-F	ENSG00000204642	EUR	AMR	12.8216	13.0238	0.00115	0.008625
rs2517680	HLA-F	ENSG00000204642	EUR	SAS	12.8216	12.9493	0.00752	0.0282
rs2517680	HLA-F	ENSG00000204642	EUR	AFR	12.8216	12.9553	0.00565	0.0282
rs2517680	HLA-F	ENSG00000204642	FIN	EAS	12.8049	13.0152	0.05334	0.16002
rs2517680	HLA-F	ENSG00000204642	FIN	AMR	12.8049	13.0238	0.08533	0.213325
rs2517680	HLA-F	ENSG00000204642	FIN	SAS	12.8049	12.9493	0.23799	0.446231
rs2517680	HLA-F	ENSG00000204642	FIN	AFR	12.8049	12.9553	0.1408	0.301714
rs2517680	HLA-F	ENSG00000204642	EAS	AMR	13.0152	13.0238	0.89878	0.91478
rs2517680	HLA-F	ENSG00000204642	EAS	SAS	13.0152	12.9493	0.45274	0.565925
rs2517680	HLA-F	ENSG00000204642	EAS	AFR	13.0152	12.9553	0.31458	0.496575
rs2517680	HLA-F	ENSG00000204642	AMR	SAS	13.0238	12.9493	0.43197	0.565925
rs2517680	HLA-F	ENSG00000204642	AMR	AFR	13.0238	12.9553	0.33105	0.496575
rs2517680	HLA-F	ENSG00000204642	SAS	AFR	12.9493	12.9553	0.89912	0.91478
rs2517680	HLA-V	ENSG00000181126	EUR	FIN	4.50627	4.59891	0.7221	0.7532
rs2517680	HLA-V	ENSG00000181126	EUR	EAS	4.50627	4.87007	0.0053	0.0099375
rs2517680	HLA-V	ENSG00000181126	EUR	AMR	4.50627	4.99064	6e-04	0.00261
rs2517680	HLA-V	ENSG00000181126	EUR	SAS	4.50627	5.05724	0.00203	0.005075
rs2517680	HLA-V	ENSG00000181126	EUR	AFR	4.50627	5.95924	1e-05	0.00015
rs2517680	HLA-V	ENSG00000181126	FIN	EAS	4.59891	4.87007	0.19984	0.29976
rs2517680	HLA-V	ENSG00000181126	FIN	AMR	4.59891	4.99064	0.12748	0.212467
rs2517680	HLA-V	ENSG00000181126	FIN	SAS	4.59891	5.05724	0.23834	0.325009
rs2517680	HLA-V	ENSG00000181126	FIN	AFR	4.59891	5.95924	0.00345	0.00739286
rs2517680	HLA-V	ENSG00000181126	EAS	AMR	4.87007	4.99064	0.27121	0.339012
rs2517680	HLA-V	ENSG00000181126	EAS	SAS	4.87007	5.05724	0.33771	0.389665
rs2517680	HLA-V	ENSG00000181126	EAS	AFR	4.87007	5.95924	0.00076	0.00261
rs2517680	HLA-V	ENSG00000181126	AMR	SAS	4.99064	5.05724	0.7532	0.7532
rs2517680	HLA-V	ENSG00000181126	AMR	AFR	4.99064	5.95924	0.00087	0.00261
rs2517680	HLA-V	ENSG00000181126	SAS	AFR	5.05724	5.95924	0.00073	0.00261
rs2517680	HCG4P7	ENSG00000230521	EUR	FIN	6.12747	6.34065	0.25524	0.441518
rs2517680	HCG4P7	ENSG00000230521	EUR	EAS	6.12747	6.61084	0.00195	0.022575
rs2517680	HCG4P7	ENSG00000230521	EUR	AMR	6.12747	6.18244	0.57163	0.612461
rs2517680	HCG4P7	ENSG00000230521	EUR	SAS	6.12747	6.46378	0.01966	0.0907125
rs2517680	HCG4P7	ENSG00000230521	EUR	AFR	6.12747	6.36914	0.08265	0.206625
rs2517680	HCG4P7	ENSG00000230521	FIN	EAS	6.34065	6.61084	0.27059	0.441518
rs2517680	HCG4P7	ENSG00000230521	FIN	AMR	6.34065	6.18244	0.32378	0.441518
rs2517680	HCG4P7	ENSG00000230521	FIN	SAS	6.34065	6.46378	0.55746	0.612461
rs2517680	HCG4P7	ENSG00000230521	FIN	AFR	6.34065	6.36914	0.86791	0.86791
rs2517680	HCG4P7	ENSG00000230521	EAS	AMR	6.61084	6.18244	0.00301	0.022575
rs2517680	HCG4P7	ENSG00000230521	EAS	SAS	6.61084	6.46378	0.38429	0.480363
rs2517680	HCG4P7	ENSG00000230521	EAS	AFR	6.61084	6.36914	0.048	0.144
rs2517680	HCG4P7	ENSG00000230521	AMR	SAS	6.18244	6.46378	0.02419	0.0907125
rs2517680	HCG4P7	ENSG00000230521	AMR	AFR	6.18244	6.36914	0.15848	0.3396
rs2517680	HCG4P7	ENSG00000230521	SAS	AFR	6.46378	6.36914	0.319	0.441518
rs2517680	HLA-K	ENSG00000230795	EUR	FIN	5.96555	6.26368	0.13594	0.20391
rs2517680	HLA-K	ENSG00000230795	EUR	EAS	5.96555	5.8922	0.62053	0.664854
rs2517680	HLA-K	ENSG00000230795	EUR	AMR	5.96555	6.35257	0.00586	0.0148
rs2517680	HLA-K	ENSG00000230795	EUR	SAS	5.96555	5.66075	0.03147	0.0674357
rs2517680	HLA-K	ENSG00000230795	EUR	AFR	5.96555	6.22476	0.04338	0.0813375
rs2517680	HLA-K	ENSG00000230795	FIN	EAS	6.26368	5.8922	0.08332	0.138867
rs2517680	HLA-K	ENSG00000230795	FIN	AMR	6.26368	6.35257	0.5536	0.638769
rs2517680	HLA-K	ENSG00000230795	FIN	SAS	6.26368	5.66075	0.00592	0.0148
rs2517680	HLA-K	ENSG00000230795	FIN	AFR	6.26368	6.22476	0.82945	0.82945
rs2517680	HLA-K	ENSG00000230795	EAS	AMR	5.8922	6.35257	0.00039	0.00195
rs2517680	HLA-K	ENSG00000230795	EAS	SAS	5.8922	5.66075	0.17607	0.240095
rs2517680	HLA-K	ENSG00000230795	EAS	AFR	5.8922	6.22476	0.00077	0.0028875
rs2517680	HLA-K	ENSG00000230795	AMR	SAS	6.35257	5.66075	1e-05	7.5e-05
rs2517680	HLA-K	ENSG00000230795	AMR	AFR	6.35257	6.22476	0.2656	0.332
rs2517680	HLA-K	ENSG00000230795	SAS	AFR	5.66075	6.22476	1e-05	7.5e-05
rs2517680	HCG4B	ENSG00000227262	EUR	FIN	4.29026	4.38676	0.72319	0.83445
rs2517680	HCG4B	ENSG00000227262	EUR	EAS	4.29026	4.35486	0.70171	0.83445
rs2517680	HCG4B	ENSG00000227262	EUR	AMR	4.29026	4.771	0.00054	0.00645
rs2517680	HCG4B	ENSG00000227262	EUR	SAS	4.29026	4.31106	0.89704	0.89704
rs2517680	HCG4B	ENSG00000227262	EUR	AFR	4.29026	4.55874	0.0685	0.146786
rs2517680	HCG4B	ENSG00000227262	FIN	EAS	4.38676	4.35486	0.86042	0.89704
rs2517680	HCG4B	ENSG00000227262	FIN	AMR	4.38676	4.771	0.04604	0.124525
rs2517680	HCG4B	ENSG00000227262	FIN	SAS	4.38676	4.31106	0.67334	0.83445
rs2517680	HCG4B	ENSG00000227262	FIN	AFR	4.38676	4.55874	0.4233	0.7055
rs2517680	HCG4B	ENSG00000227262	EAS	AMR	4.35486	4.771	0.00265	0.01325
rs2517680	HCG4B	ENSG00000227262	EAS	SAS	4.35486	4.31106	0.60989	0.83445
rs2517680	HCG4B	ENSG00000227262	EAS	AFR	4.35486	4.55874	0.16249	0.304669
rs2517680	HCG4B	ENSG00000227262	AMR	SAS	4.771	4.31106	0.00086	0.00645
rs2517680	HCG4B	ENSG00000227262	AMR	AFR	4.771	4.55874	0.04937	0.124525
rs2517680	HCG4B	ENSG00000227262	SAS	AFR	4.31106	4.55874	0.04981	0.124525
rs2517680	HLA-A	ENSG00000206503	EUR	FIN	16.4715	16.4127	0.56586	0.707325
rs2517680	HLA-A	ENSG00000206503	EUR	EAS	16.4715	16.5345	0.39067	0.532732
rs2517680	HLA-A	ENSG00000206503	EUR	AMR	16.4715	16.4685	0.94863	1
rs2517680	HLA-A	ENSG00000206503	EUR	SAS	16.4715	16.47	0.98109	1
rs2517680	HLA-A	ENSG00000206503	EUR	AFR	16.4715	16.5775	0.04037	0.151388
rs2517680	HLA-A	ENSG00000206503	FIN	EAS	16.4127	16.5345	0.12828	0.3207
rs2517680	HLA-A	ENSG00000206503	FIN	AMR	16.4127	16.4685	0.37997	0.532732
rs2517680	HLA-A	ENSG00000206503	FIN	SAS	16.4127	16.47	0.35086	0.532732
rs2517680	HLA-A	ENSG00000206503	FIN	AFR	16.4127	16.5775	0.03087	0.151388
rs2517680	HLA-A	ENSG00000206503	EAS	AMR	16.5345	16.4685	0.31419	0.532732
rs2517680	HLA-A	ENSG00000206503	EAS	SAS	16.5345	16.47	0.12493	0.3207
rs2517680	HLA-A	ENSG00000206503	EAS	AFR	16.5345	16.5775	0.21255	0.455464
rs2517680	HLA-A	ENSG00000206503	AMR	SAS	16.4685	16.47	1	1
rs2517680	HLA-A	ENSG00000206503	AMR	AFR	16.4685	16.5775	0.00663	0.049725
rs2517680	HLA-A	ENSG00000206503	SAS	AFR	16.47	16.5775	0.00374	0.049725
rs2517680	HLA-J	ENSG00000204622	EUR	FIN	5.52673	5.30471	0.13176	0.152031
rs2517680	HLA-J	ENSG00000204622	EUR	EAS	5.52673	6.1265	1e-05	7.5e-05
rs2517680	HLA-J	ENSG00000204622	EUR	AMR	5.52673	5.81318	0.00951	0.01585
rs2517680	HLA-J	ENSG00000204622	EUR	SAS	5.52673	6.09653	1e-05	7.5e-05
rs2517680	HLA-J	ENSG00000204622	EUR	AFR	5.52673	5.76161	0.05118	0.066825
rs2517680	HLA-J	ENSG00000204622	FIN	EAS	5.30471	6.1265	3e-05	0.00015
rs2517680	HLA-J	ENSG00000204622	FIN	AMR	5.30471	5.81318	0.00069	0.001725
rs2517680	HLA-J	ENSG00000204622	FIN	SAS	5.30471	6.09653	0.00041	0.0015
rs2517680	HLA-J	ENSG00000204622	FIN	AFR	5.30471	5.76161	0.05346	0.066825
rs2517680	HLA-J	ENSG00000204622	EAS	AMR	6.1265	5.81318	5e-04	0.0015
rs2517680	HLA-J	ENSG00000204622	EAS	SAS	6.1265	6.09653	0.81796	0.81796
rs2517680	HLA-J	ENSG00000204622	EAS	AFR	6.1265	5.76161	0.00315	0.00675
rs2517680	HLA-J	ENSG00000204622	AMR	SAS	5.81318	6.09653	0.00732	0.013725
rs2517680	HLA-J	ENSG00000204622	AMR	AFR	5.81318	5.76161	0.69243	0.741889
rs2517680	HLA-J	ENSG00000204622	SAS	AFR	6.09653	5.76161	0.03165	0.047475
rs2517680	POLR1H	ENSG00000066379	EUR	FIN	8.84015	8.88998	0.4493	0.67395
rs2517680	POLR1H	ENSG00000066379	EUR	EAS	8.84015	8.9973	0.00219	0.03285
rs2517680	POLR1H	ENSG00000066379	EUR	AMR	8.84015	8.96875	0.00684	0.0342
rs2517680	POLR1H	ENSG00000066379	EUR	SAS	8.84015	8.94207	0.00591	0.0342
rs2517680	POLR1H	ENSG00000066379	EUR	AFR	8.84015	8.93791	0.01782	0.066825
rs2517680	POLR1H	ENSG00000066379	FIN	EAS	8.88998	8.9973	0.20603	0.502329
rs2517680	POLR1H	ENSG00000066379	FIN	AMR	8.88998	8.96875	0.22964	0.502329
rs2517680	POLR1H	ENSG00000066379	FIN	SAS	8.88998	8.94207	0.37958	0.632633
rs2517680	POLR1H	ENSG00000066379	FIN	AFR	8.88998	8.93791	0.5631	0.702127
rs2517680	POLR1H	ENSG00000066379	EAS	AMR	8.9973	8.96875	0.60851	0.702127
rs2517680	POLR1H	ENSG00000066379	EAS	SAS	8.9973	8.94207	0.30739	0.576356
rs2517680	POLR1H	ENSG00000066379	EAS	AFR	8.9973	8.93791	0.23442	0.502329
rs2517680	POLR1H	ENSG00000066379	AMR	SAS	8.96875	8.94207	0.73331	0.785689
rs2517680	POLR1H	ENSG00000066379	AMR	AFR	8.96875	8.93791	0.5672	0.702127
rs2517680	POLR1H	ENSG00000066379	SAS	AFR	8.94207	8.93791	0.82811	0.82811
rs2517680	ZNRD1ASP	ENSG00000204623	EUR	FIN	6.86375	6.78379	0.52944	0.82248
rs2517680	ZNRD1ASP	ENSG00000204623	EUR	EAS	6.86375	6.81898	0.68419	0.922027
rs2517680	ZNRD1ASP	ENSG00000204623	EUR	AMR	6.86375	6.81033	0.54832	0.82248
rs2517680	ZNRD1ASP	ENSG00000204623	EUR	SAS	6.86375	6.96852	0.19782	0.4239
rs2517680	ZNRD1ASP	ENSG00000204623	EUR	AFR	6.86375	6.9695	0.06822	0.255825
rs2517680	ZNRD1ASP	ENSG00000204623	FIN	EAS	6.78379	6.81898	0.79392	0.922027
rs2517680	ZNRD1ASP	ENSG00000204623	FIN	AMR	6.78379	6.81033	0.79909	0.922027
rs2517680	ZNRD1ASP	ENSG00000204623	FIN	SAS	6.78379	6.96852	0.28895	0.541781
rs2517680	ZNRD1ASP	ENSG00000204623	FIN	AFR	6.78379	6.9695	0.13187	0.39561
rs2517680	ZNRD1ASP	ENSG00000204623	EAS	AMR	6.81898	6.81033	1	1
rs2517680	ZNRD1ASP	ENSG00000204623	EAS	SAS	6.81898	6.96852	0.18356	0.4239
rs2517680	ZNRD1ASP	ENSG00000204623	EAS	AFR	6.81898	6.9695	0.04175	0.22215
rs2517680	ZNRD1ASP	ENSG00000204623	AMR	SAS	6.81033	6.96852	0.04443	0.22215
rs2517680	ZNRD1ASP	ENSG00000204623	AMR	AFR	6.81033	6.9695	0.01664	0.22215
rs2517680	ZNRD1ASP	ENSG00000204623	SAS	AFR	6.96852	6.9695	0.99204	1
rs2517680	PPP1R11	ENSG00000204619	EUR	FIN	9.703	9.81639	0.01521	0.114075
rs2517680	PPP1R11	ENSG00000204619	EUR	EAS	9.703	9.75007	0.14584	0.243067
rs2517680	PPP1R11	ENSG00000204619	EUR	AMR	9.703	9.74306	0.14475	0.243067
rs2517680	PPP1R11	ENSG00000204619	EUR	SAS	9.703	9.73438	0.20622	0.30933
rs2517680	PPP1R11	ENSG00000204619	EUR	AFR	9.703	9.68518	0.68176	0.730457
rs2517680	PPP1R11	ENSG00000204619	FIN	EAS	9.81639	9.75007	0.2563	0.3495
rs2517680	PPP1R11	ENSG00000204619	FIN	AMR	9.81639	9.74306	0.09212	0.243067
rs2517680	PPP1R11	ENSG00000204619	FIN	SAS	9.81639	9.73438	0.12288	0.243067
rs2517680	PPP1R11	ENSG00000204619	FIN	AFR	9.81639	9.68518	0.00578	0.0867
rs2517680	PPP1R11	ENSG00000204619	EAS	AMR	9.75007	9.74306	0.78016	0.78016
rs2517680	PPP1R11	ENSG00000204619	EAS	SAS	9.75007	9.73438	0.46879	0.585987
rs2517680	PPP1R11	ENSG00000204619	EAS	AFR	9.75007	9.68518	0.04629	0.23145
rs2517680	PPP1R11	ENSG00000204619	AMR	SAS	9.74306	9.73438	0.63241	0.729704
rs2517680	PPP1R11	ENSG00000204619	AMR	AFR	9.74306	9.68518	0.07752	0.243067
rs2517680	PPP1R11	ENSG00000204619	SAS	AFR	9.73438	9.68518	0.106	0.243067
rs2517680	RNF39	ENSG00000204618	EUR	FIN	4.38347	4.22068	0.32402	0.490964
rs2517680	RNF39	ENSG00000204618	EUR	EAS	4.38347	4.36084	0.76986	0.874318
rs2517680	RNF39	ENSG00000204618	EUR	AMR	4.38347	4.35856	0.81603	0.874318
rs2517680	RNF39	ENSG00000204618	EUR	SAS	4.38347	4.47359	0.4178	0.52225
rs2517680	RNF39	ENSG00000204618	EUR	AFR	4.38347	4.62221	0.0024	0.012
rs2517680	RNF39	ENSG00000204618	FIN	EAS	4.22068	4.36084	0.36004	0.490964
rs2517680	RNF39	ENSG00000204618	FIN	AMR	4.22068	4.35856	0.20407	0.437293
rs2517680	RNF39	ENSG00000204618	FIN	SAS	4.22068	4.47359	0.17625	0.437293
rs2517680	RNF39	ENSG00000204618	FIN	AFR	4.22068	4.62221	0.00983	0.0368625
rs2517680	RNF39	ENSG00000204618	EAS	AMR	4.36084	4.35856	1	1
rs2517680	RNF39	ENSG00000204618	EAS	SAS	4.36084	4.47359	0.29219	0.490964
rs2517680	RNF39	ENSG00000204618	EAS	AFR	4.36084	4.62221	0.00059	0.006975
rs2517680	RNF39	ENSG00000204618	AMR	SAS	4.35856	4.47359	0.33473	0.490964
rs2517680	RNF39	ENSG00000204618	AMR	AFR	4.35856	4.62221	0.00093	0.006975
rs2517680	RNF39	ENSG00000204618	SAS	AFR	4.47359	4.62221	0.11453	0.34359
rs2517680	DDR1	ENSG00000204580	EUR	FIN	8.94202	9.11865	0.16837	0.280617
rs2517680	DDR1	ENSG00000204580	EUR	EAS	8.94202	8.99048	0.57318	0.614121
rs2517680	DDR1	ENSG00000204580	EUR	AMR	8.94202	9.00532	0.3246	0.40575
rs2517680	DDR1	ENSG00000204580	EUR	SAS	8.94202	8.72939	0.00812	0.015225
rs2517680	DDR1	ENSG00000204580	EUR	AFR	8.94202	8.67762	0.00284	0.00852
rs2517680	DDR1	ENSG00000204580	FIN	EAS	9.11865	8.99048	0.31363	0.40575
rs2517680	DDR1	ENSG00000204580	FIN	AMR	9.11865	9.00532	0.2769	0.40575
rs2517680	DDR1	ENSG00000204580	FIN	SAS	9.11865	8.72939	0.00224	0.0084
rs2517680	DDR1	ENSG00000204580	FIN	AFR	9.11865	8.67762	0.0019	0.0084
rs2517680	DDR1	ENSG00000204580	EAS	AMR	8.99048	9.00532	1	1
rs2517680	DDR1	ENSG00000204580	EAS	SAS	8.99048	8.72939	0.00621	0.0133071
rs2517680	DDR1	ENSG00000204580	EAS	AFR	8.99048	8.67762	0.00023	0.00345
rs2517680	DDR1	ENSG00000204580	AMR	SAS	9.00532	8.72939	0.00555	0.0133071
rs2517680	DDR1	ENSG00000204580	AMR	AFR	9.00532	8.67762	5e-04	0.00375
rs2517680	DDR1	ENSG00000204580	SAS	AFR	8.72939	8.67762	0.56937	0.614121
rs56328224	ARHGAP27	ENSG00000159314	EUR	FIN	9.46819	9.51078	0.80312	0.958673
rs56328224	ARHGAP27	ENSG00000159314	EUR	EAS	9.46819	9.53229	0.34907	0.958673
rs56328224	ARHGAP27	ENSG00000159314	EUR	AMR	9.46819	9.48012	0.83085	0.958673
rs56328224	ARHGAP27	ENSG00000159314	EUR	SAS	9.46819	9.53987	0.22109	0.958673
rs56328224	ARHGAP27	ENSG00000159314	EUR	AFR	9.46819	9.51291	0.42431	0.958673
rs56328224	ARHGAP27	ENSG00000159314	FIN	EAS	9.51078	9.53229	0.81288	0.958673
rs56328224	ARHGAP27	ENSG00000159314	FIN	AMR	9.51078	9.48012	0.68103	0.958673
rs56328224	ARHGAP27	ENSG00000159314	FIN	SAS	9.51078	9.53987	0.67475	0.958673
rs56328224	ARHGAP27	ENSG00000159314	FIN	AFR	9.51078	9.51291	0.97677	0.97677
rs56328224	ARHGAP27	ENSG00000159314	EAS	AMR	9.53229	9.48012	0.35824	0.958673
rs56328224	ARHGAP27	ENSG00000159314	EAS	SAS	9.53229	9.53987	0.95113	0.97677
rs56328224	ARHGAP27	ENSG00000159314	EAS	AFR	9.53229	9.51291	0.82523	0.958673
rs56328224	ARHGAP27	ENSG00000159314	AMR	SAS	9.48012	9.53987	0.2772	0.958673
rs56328224	ARHGAP27	ENSG00000159314	AMR	AFR	9.48012	9.51291	0.4594	0.958673
rs56328224	ARHGAP27	ENSG00000159314	SAS	AFR	9.53987	9.51291	0.61135	0.958673
rs56328224	PLEKHM1	ENSG00000225190	EUR	FIN	9.24202	9.22421	0.80753	1
rs56328224	PLEKHM1	ENSG00000225190	EUR	EAS	9.24202	9.25318	0.65031	1
rs56328224	PLEKHM1	ENSG00000225190	EUR	AMR	9.24202	9.25181	0.84017	1
rs56328224	PLEKHM1	ENSG00000225190	EUR	SAS	9.24202	9.1884	0.16848	0.77325
rs56328224	PLEKHM1	ENSG00000225190	EUR	AFR	9.24202	9.24068	0.97967	1
rs56328224	PLEKHM1	ENSG00000225190	FIN	EAS	9.22421	9.25318	0.56855	1
rs56328224	PLEKHM1	ENSG00000225190	FIN	AMR	9.22421	9.25181	0.72509	1
rs56328224	PLEKHM1	ENSG00000225190	FIN	SAS	9.22421	9.1884	0.58544	1
rs56328224	PLEKHM1	ENSG00000225190	FIN	AFR	9.22421	9.24068	0.84751	1
rs56328224	PLEKHM1	ENSG00000225190	EAS	AMR	9.25318	9.25181	1	1
rs56328224	PLEKHM1	ENSG00000225190	EAS	SAS	9.25318	9.1884	0.10786	0.77325
rs56328224	PLEKHM1	ENSG00000225190	EAS	AFR	9.25318	9.24068	0.7206	1
rs56328224	PLEKHM1	ENSG00000225190	AMR	SAS	9.25181	9.1884	0.14624	0.77325
rs56328224	PLEKHM1	ENSG00000225190	AMR	AFR	9.25181	9.24068	0.86795	1
rs56328224	PLEKHM1	ENSG00000225190	SAS	AFR	9.1884	9.24068	0.2062	0.77325
rs56328224	LRRC37A4P	ENSG00000214425	EUR	FIN	8.02262	8.31048	0.18208	0.3414
rs56328224	LRRC37A4P	ENSG00000214425	EUR	EAS	8.02262	8.37022	0.00028	0.0014
rs56328224	LRRC37A4P	ENSG00000214425	EUR	AMR	8.02262	8.2095	0.12098	0.259243
rs56328224	LRRC37A4P	ENSG00000214425	EUR	SAS	8.02262	8.43203	7e-05	0.000525
rs56328224	LRRC37A4P	ENSG00000214425	EUR	AFR	8.02262	8.42123	7e-05	0.000525
rs56328224	LRRC37A4P	ENSG00000214425	FIN	EAS	8.31048	8.37022	0.73234	0.78465
rs56328224	LRRC37A4P	ENSG00000214425	FIN	AMR	8.31048	8.2095	0.56341	0.674319
rs56328224	LRRC37A4P	ENSG00000214425	FIN	SAS	8.31048	8.43203	0.30363	0.50605
rs56328224	LRRC37A4P	ENSG00000214425	FIN	AFR	8.31048	8.42123	0.44005	0.642423
rs56328224	LRRC37A4P	ENSG00000214425	EAS	AMR	8.37022	8.2095	0.03785	0.094625
rs56328224	LRRC37A4P	ENSG00000214425	EAS	SAS	8.37022	8.43203	0.47111	0.642423
rs56328224	LRRC37A4P	ENSG00000214425	EAS	AFR	8.37022	8.42123	0.58441	0.674319
rs56328224	LRRC37A4P	ENSG00000214425	AMR	SAS	8.2095	8.43203	0.0054	0.01635
rs56328224	LRRC37A4P	ENSG00000214425	AMR	AFR	8.2095	8.42123	0.00545	0.01635
rs56328224	LRRC37A4P	ENSG00000214425	SAS	AFR	8.43203	8.42123	0.91559	0.91559
rs56328224	DND1P1	ENSG00000264070	EUR	FIN	4.32872	4.12432	0.29172	0.4862
rs56328224	DND1P1	ENSG00000264070	EUR	EAS	4.32872	3.95914	0.00021	0.00315
rs56328224	DND1P1	ENSG00000264070	EUR	AMR	4.32872	4.24531	0.53088	0.639129
rs56328224	DND1P1	ENSG00000264070	EUR	SAS	4.32872	4.12024	0.01811	0.0679125
rs56328224	DND1P1	ENSG00000264070	EUR	AFR	4.32872	4.02057	0.00119	0.008925
rs56328224	DND1P1	ENSG00000264070	FIN	EAS	4.12432	3.95914	0.3365	0.50475
rs56328224	DND1P1	ENSG00000264070	FIN	AMR	4.12432	4.24531	0.55779	0.639129
rs56328224	DND1P1	ENSG00000264070	FIN	SAS	4.12432	4.12024	0.96988	0.96988
rs56328224	DND1P1	ENSG00000264070	FIN	AFR	4.12432	4.02057	0.59652	0.639129
rs56328224	DND1P1	ENSG00000264070	EAS	AMR	3.95914	4.24531	0.00292	0.0146
rs56328224	DND1P1	ENSG00000264070	EAS	SAS	3.95914	4.12024	0.0345	0.08625
rs56328224	DND1P1	ENSG00000264070	EAS	AFR	3.95914	4.02057	0.56857	0.639129
rs56328224	DND1P1	ENSG00000264070	AMR	SAS	4.24531	4.12024	0.24124	0.452325
rs56328224	DND1P1	ENSG00000264070	AMR	AFR	4.24531	4.02057	0.02574	0.07722
rs56328224	DND1P1	ENSG00000264070	SAS	AFR	4.12024	4.02057	0.22717	0.452325
rs56328224	LINC02210	ENSG00000204650	EUR	FIN	8.42855	8.31585	0.20206	0.461036
rs56328224	LINC02210	ENSG00000204650	EUR	EAS	8.42855	8.28254	0.00537	0.08055
rs56328224	LINC02210	ENSG00000204650	EUR	AMR	8.42855	8.38832	0.35469	0.532035
rs56328224	LINC02210	ENSG00000204650	EUR	SAS	8.42855	8.32967	0.09607	0.360262
rs56328224	LINC02210	ENSG00000204650	EUR	AFR	8.42855	8.32905	0.03299	0.16495
rs56328224	LINC02210	ENSG00000204650	FIN	EAS	8.31585	8.28254	0.64817	0.810213
rs56328224	LINC02210	ENSG00000204650	FIN	AMR	8.31585	8.38832	0.26005	0.487594
rs56328224	LINC02210	ENSG00000204650	FIN	SAS	8.31585	8.32967	0.86768	0.933793
rs56328224	LINC02210	ENSG00000204650	FIN	AFR	8.31585	8.32905	0.87154	0.933793
rs56328224	LINC02210	ENSG00000204650	EAS	AMR	8.28254	8.38832	0.03043	0.16495
rs56328224	LINC02210	ENSG00000204650	EAS	SAS	8.28254	8.32967	0.55285	0.753886
rs56328224	LINC02210	ENSG00000204650	EAS	AFR	8.28254	8.32905	0.3416	0.532035
rs56328224	LINC02210	ENSG00000204650	AMR	SAS	8.38832	8.32967	0.21515	0.461036
rs56328224	LINC02210	ENSG00000204650	AMR	AFR	8.38832	8.32905	0.14065	0.42195
rs56328224	LINC02210	ENSG00000204650	SAS	AFR	8.32967	8.32905	0.98853	0.98853
rs56328224	KANSL1-AS1	ENSG00000214401	EUR	FIN	3.91007	3.12119	0.00454	0.0085125
rs56328224	KANSL1-AS1	ENSG00000214401	EUR	EAS	3.91007	2.65537	1e-05	3e-05
rs56328224	KANSL1-AS1	ENSG00000214401	EUR	AMR	3.91007	3.27861	0.00056	0.0014
rs56328224	KANSL1-AS1	ENSG00000214401	EUR	SAS	3.91007	3.55705	0.00988	0.01482
rs56328224	KANSL1-AS1	ENSG00000214401	EUR	AFR	3.91007	2.97839	1e-05	3e-05
rs56328224	KANSL1-AS1	ENSG00000214401	FIN	EAS	3.12119	2.65537	0.00794	0.0132333
rs56328224	KANSL1-AS1	ENSG00000214401	FIN	AMR	3.12119	3.27861	0.45986	0.492707
rs56328224	KANSL1-AS1	ENSG00000214401	FIN	SAS	3.12119	3.55705	0.02868	0.0391091
rs56328224	KANSL1-AS1	ENSG00000214401	FIN	AFR	3.12119	2.97839	0.62248	0.62248
rs56328224	KANSL1-AS1	ENSG00000214401	EAS	AMR	2.65537	3.27861	1e-05	3e-05
rs56328224	KANSL1-AS1	ENSG00000214401	EAS	SAS	2.65537	3.55705	1e-05	3e-05
rs56328224	KANSL1-AS1	ENSG00000214401	EAS	AFR	2.65537	2.97839	0.0036	0.00771429
rs56328224	KANSL1-AS1	ENSG00000214401	AMR	SAS	3.27861	3.55705	0.05427	0.0626192
rs56328224	KANSL1-AS1	ENSG00000214401	AMR	AFR	3.27861	2.97839	0.04117	0.0514625
rs56328224	KANSL1-AS1	ENSG00000214401	SAS	AFR	3.55705	2.97839	1e-05	3e-05
rs56328224	KANSL1	ENSG00000120071	EUR	FIN	9.8873	9.62996	0.0166	0.0226364
rs56328224	KANSL1	ENSG00000120071	EUR	EAS	9.8873	9.41898	1e-05	2.5e-05
rs56328224	KANSL1	ENSG00000120071	EUR	AMR	9.8873	9.6977	0.01526	0.0226364
rs56328224	KANSL1	ENSG00000120071	EUR	SAS	9.8873	9.96452	0.31057	0.332754
rs56328224	KANSL1	ENSG00000120071	EUR	AFR	9.8873	9.49651	1e-05	2.5e-05
rs56328224	KANSL1	ENSG00000120071	FIN	EAS	9.62996	9.41898	0.01328	0.0221333
rs56328224	KANSL1	ENSG00000120071	FIN	AMR	9.62996	9.6977	0.49493	0.49493
rs56328224	KANSL1	ENSG00000120071	FIN	SAS	9.62996	9.96452	0.00894	0.0167625
rs56328224	KANSL1	ENSG00000120071	FIN	AFR	9.62996	9.49651	0.06949	0.0801808
rs56328224	KANSL1	ENSG00000120071	EAS	AMR	9.41898	9.6977	1e-05	2.5e-05
rs56328224	KANSL1	ENSG00000120071	EAS	SAS	9.41898	9.96452	1e-05	2.5e-05
rs56328224	KANSL1	ENSG00000120071	EAS	AFR	9.41898	9.49651	0.02508	0.03135
rs56328224	KANSL1	ENSG00000120071	AMR	SAS	9.6977	9.96452	0.00162	0.00347143
rs56328224	KANSL1	ENSG00000120071	AMR	AFR	9.6977	9.49651	1e-05	2.5e-05
rs56328224	KANSL1	ENSG00000120071	SAS	AFR	9.96452	9.49651	1e-05	2.5e-05
rs56328224	LRRC37A	ENSG00000176681	EUR	FIN	6.35732	5.96783	0.01482	0.0277875
rs56328224	LRRC37A	ENSG00000176681	EUR	EAS	6.35732	5.78094	1e-05	3e-05
rs56328224	LRRC37A	ENSG00000176681	EUR	AMR	6.35732	5.92306	0.00051	0.001275
rs56328224	LRRC37A	ENSG00000176681	EUR	SAS	6.35732	6.38118	0.91436	0.91436
rs56328224	LRRC37A	ENSG00000176681	EUR	AFR	6.35732	5.76314	1e-05	3e-05
rs56328224	LRRC37A	ENSG00000176681	FIN	EAS	5.96783	5.78094	0.09615	0.144225
rs56328224	LRRC37A	ENSG00000176681	FIN	AMR	5.96783	5.92306	0.76567	0.883465
rs56328224	LRRC37A	ENSG00000176681	FIN	SAS	5.96783	6.38118	0.005	0.0107143
rs56328224	LRRC37A	ENSG00000176681	FIN	AFR	5.96783	5.76314	0.1305	0.163125
rs56328224	LRRC37A	ENSG00000176681	EAS	AMR	5.78094	5.92306	0.10686	0.145718
rs56328224	LRRC37A	ENSG00000176681	EAS	SAS	5.78094	6.38118	1e-05	3e-05
rs56328224	LRRC37A	ENSG00000176681	EAS	AFR	5.78094	5.76314	0.90061	0.91436
rs56328224	LRRC37A	ENSG00000176681	AMR	SAS	5.92306	6.38118	1e-05	3e-05
rs56328224	LRRC37A	ENSG00000176681	AMR	AFR	5.92306	5.76314	0.05429	0.0904833
rs56328224	LRRC37A	ENSG00000176681	SAS	AFR	6.38118	5.76314	1e-05	3e-05
rs72843781	MED13	ENSG00000108510	EUR	FIN	10.6659	10.5704	0.43618	1
rs72843781	MED13	ENSG00000108510	EUR	EAS	10.6659	10.6764	0.81246	1
rs72843781	MED13	ENSG00000108510	EUR	AMR	10.6659	10.6682	0.96751	1
rs72843781	MED13	ENSG00000108510	EUR	SAS	10.6659	10.695	0.6956	1
rs72843781	MED13	ENSG00000108510	EUR	AFR	10.6659	10.6765	0.78168	1
rs72843781	MED13	ENSG00000108510	FIN	EAS	10.5704	10.6764	0.4175	1
rs72843781	MED13	ENSG00000108510	FIN	AMR	10.5704	10.6682	0.27048	1
rs72843781	MED13	ENSG00000108510	FIN	SAS	10.5704	10.695	0.37044	1
rs72843781	MED13	ENSG00000108510	FIN	AFR	10.5704	10.6765	0.29395	1
rs72843781	MED13	ENSG00000108510	EAS	AMR	10.6764	10.6682	0.83616	1
rs72843781	MED13	ENSG00000108510	EAS	SAS	10.6764	10.695	0.86787	1
rs72843781	MED13	ENSG00000108510	EAS	AFR	10.6764	10.6765	1	1
rs72843781	MED13	ENSG00000108510	AMR	SAS	10.6682	10.695	0.84925	1
rs72843781	MED13	ENSG00000108510	AMR	AFR	10.6682	10.6765	0.82814	1
rs72843781	MED13	ENSG00000108510	SAS	AFR	10.695	10.6765	0.74049	1
rs2092563	L3MBTL2-AS1	ENSG00000235513	EUR	FIN	4.40816	4.35588	0.74478	0.855418
rs2092563	L3MBTL2-AS1	ENSG00000235513	EUR	EAS	4.40816	4.41524	0.95611	0.95611
rs2092563	L3MBTL2-AS1	ENSG00000235513	EUR	AMR	4.40816	4.71359	0.00235	0.017625
rs2092563	L3MBTL2-AS1	ENSG00000235513	EUR	SAS	4.40816	4.5083	0.4528	0.686032
rs2092563	L3MBTL2-AS1	ENSG00000235513	EUR	AFR	4.40816	4.28726	0.19422	0.364163
rs2092563	L3MBTL2-AS1	ENSG00000235513	FIN	EAS	4.35588	4.41524	0.79839	0.855418
rs2092563	L3MBTL2-AS1	ENSG00000235513	FIN	AMR	4.35588	4.71359	0.05894	0.17682
rs2092563	L3MBTL2-AS1	ENSG00000235513	FIN	SAS	4.35588	4.5083	0.49302	0.686032
rs2092563	L3MBTL2-AS1	ENSG00000235513	FIN	AFR	4.35588	4.28726	0.78427	0.855418
rs2092563	L3MBTL2-AS1	ENSG00000235513	EAS	AMR	4.41524	4.71359	0.01238	0.0619
rs2092563	L3MBTL2-AS1	ENSG00000235513	EAS	SAS	4.41524	4.5083	0.50309	0.686032
rs2092563	L3MBTL2-AS1	ENSG00000235513	EAS	AFR	4.41524	4.28726	0.17679	0.364163
rs2092563	L3MBTL2-AS1	ENSG00000235513	AMR	SAS	4.71359	4.5083	0.05611	0.17682
rs2092563	L3MBTL2-AS1	ENSG00000235513	AMR	AFR	4.71359	4.28726	6e-05	9e-04
rs2092563	L3MBTL2-AS1	ENSG00000235513	SAS	AFR	4.5083	4.28726	0.07845	0.196125
rs2092563	RANGAP1	ENSG00000100401	EUR	FIN	10.9058	10.8606	0.56706	0.773264
rs2092563	RANGAP1	ENSG00000100401	EUR	EAS	10.9058	10.7997	0.00682	0.1023
rs2092563	RANGAP1	ENSG00000100401	EUR	AMR	10.9058	10.849	0.15481	0.387025
rs2092563	RANGAP1	ENSG00000100401	EUR	SAS	10.9058	10.8875	0.6952	0.802154
rs2092563	RANGAP1	ENSG00000100401	EUR	AFR	10.9058	10.8106	0.02439	0.12195
rs2092563	RANGAP1	ENSG00000100401	FIN	EAS	10.8606	10.7997	0.21587	0.404756
rs2092563	RANGAP1	ENSG00000100401	FIN	AMR	10.8606	10.849	0.68849	0.802154
rs2092563	RANGAP1	ENSG00000100401	FIN	SAS	10.8606	10.8875	0.80802	0.81704
rs2092563	RANGAP1	ENSG00000100401	FIN	AFR	10.8606	10.8106	0.46179	0.692685
rs2092563	RANGAP1	ENSG00000100401	EAS	AMR	10.7997	10.849	0.06494	0.24138
rs2092563	RANGAP1	ENSG00000100401	EAS	SAS	10.7997	10.8875	0.01927	0.12195
rs2092563	RANGAP1	ENSG00000100401	EAS	AFR	10.7997	10.8106	0.81704	0.81704
rs2092563	RANGAP1	ENSG00000100401	AMR	SAS	10.849	10.8875	0.43933	0.692685
rs2092563	RANGAP1	ENSG00000100401	AMR	AFR	10.849	10.8106	0.20481	0.404756
rs2092563	RANGAP1	ENSG00000100401	SAS	AFR	10.8875	10.8106	0.08046	0.24138
rs2092563	TEF	ENSG00000167074	EUR	FIN	6.87925	6.81875	0.5373	0.619962
rs2092563	TEF	ENSG00000167074	EUR	EAS	6.87925	6.63822	1e-05	7.5e-05
rs2092563	TEF	ENSG00000167074	EUR	AMR	6.87925	6.83441	0.36822	0.55233
rs2092563	TEF	ENSG00000167074	EUR	SAS	6.87925	6.88462	0.89905	0.89905
rs2092563	TEF	ENSG00000167074	EUR	AFR	6.87925	6.68252	0.00027	0.00081
rs2092563	TEF	ENSG00000167074	FIN	EAS	6.81875	6.63822	0.03855	0.0826071
rs2092563	TEF	ENSG00000167074	FIN	AMR	6.81875	6.83441	0.87294	0.89905
rs2092563	TEF	ENSG00000167074	FIN	SAS	6.81875	6.88462	0.495	0.619962
rs2092563	TEF	ENSG00000167074	FIN	AFR	6.81875	6.68252	0.1033	0.193688
rs2092563	TEF	ENSG00000167074	EAS	AMR	6.63822	6.83441	8e-05	3e-04
rs2092563	TEF	ENSG00000167074	EAS	SAS	6.63822	6.88462	1e-05	7.5e-05
rs2092563	TEF	ENSG00000167074	EAS	AFR	6.63822	6.68252	0.52148	0.619962
rs2092563	TEF	ENSG00000167074	AMR	SAS	6.83441	6.88462	0.30451	0.507517
rs2092563	TEF	ENSG00000167074	AMR	AFR	6.83441	6.68252	0.00412	0.0103
rs2092563	TEF	ENSG00000167074	SAS	AFR	6.88462	6.68252	4e-05	2e-04
rs2092563	TOB2	ENSG00000183864	EUR	FIN	9.93631	9.68606	0.03205	0.09615
rs2092563	TOB2	ENSG00000183864	EUR	EAS	9.93631	9.92221	0.86906	0.86906
rs2092563	TOB2	ENSG00000183864	EUR	AMR	9.93631	9.97988	0.32238	0.49671
rs2092563	TOB2	ENSG00000183864	EUR	SAS	9.93631	9.90497	0.59729	0.746613
rs2092563	TOB2	ENSG00000183864	EUR	AFR	9.93631	9.96797	0.42718	0.582518
rs2092563	TOB2	ENSG00000183864	FIN	EAS	9.68606	9.92221	0.00485	0.03545
rs2092563	TOB2	ENSG00000183864	FIN	AMR	9.68606	9.97988	0.0011	0.0165
rs2092563	TOB2	ENSG00000183864	FIN	SAS	9.68606	9.90497	0.01492	0.05595
rs2092563	TOB2	ENSG00000183864	FIN	AFR	9.68606	9.96797	0.00709	0.03545
rs2092563	TOB2	ENSG00000183864	EAS	AMR	9.92221	9.97988	0.21013	0.450279
rs2092563	TOB2	ENSG00000183864	EAS	SAS	9.92221	9.90497	0.68804	0.793892
rs2092563	TOB2	ENSG00000183864	EAS	AFR	9.92221	9.96797	0.33114	0.49671
rs2092563	TOB2	ENSG00000183864	AMR	SAS	9.97988	9.90497	0.15555	0.388875
rs2092563	TOB2	ENSG00000183864	AMR	AFR	9.97988	9.96797	0.78688	0.843086
rs2092563	TOB2	ENSG00000183864	SAS	AFR	9.90497	9.96797	0.30565	0.49671
rs2092563	ACO2	ENSG00000100412	EUR	FIN	11.699	11.6674	0.68188	0.769618
rs2092563	ACO2	ENSG00000100412	EUR	EAS	11.699	11.6764	0.35191	0.586517
rs2092563	ACO2	ENSG00000100412	EUR	AMR	11.699	11.5995	0.0021	0.0315
rs2092563	ACO2	ENSG00000100412	EUR	SAS	11.699	11.6338	0.11466	0.429975
rs2092563	ACO2	ENSG00000100412	EUR	AFR	11.699	11.683	0.44126	0.66189
rs2092563	ACO2	ENSG00000100412	FIN	EAS	11.6674	11.6764	0.80119	0.80119
rs2092563	ACO2	ENSG00000100412	FIN	AMR	11.6674	11.5995	0.2317	0.4965
rs2092563	ACO2	ENSG00000100412	FIN	SAS	11.6674	11.6338	0.54267	0.740005
rs2092563	ACO2	ENSG00000100412	FIN	AFR	11.6674	11.683	0.71831	0.769618
rs2092563	ACO2	ENSG00000100412	EAS	AMR	11.6764	11.5995	0.00757	0.03785
rs2092563	ACO2	ENSG00000100412	EAS	SAS	11.6764	11.6338	0.20464	0.4965
rs2092563	ACO2	ENSG00000100412	EAS	AFR	11.6764	11.683	0.69552	0.769618
rs2092563	ACO2	ENSG00000100412	AMR	SAS	11.5995	11.6338	0.29376	0.5508
rs2092563	ACO2	ENSG00000100412	AMR	AFR	11.5995	11.683	0.00552	0.03785
rs2092563	ACO2	ENSG00000100412	SAS	AFR	11.6338	11.683	0.14406	0.43218
rs2092563	PHF5A	ENSG00000100410	EUR	FIN	9.60517	9.62562	0.82534	0.884293
rs2092563	PHF5A	ENSG00000100410	EUR	EAS	9.60517	9.62312	0.81594	0.884293
rs2092563	PHF5A	ENSG00000100410	EUR	AMR	9.60517	9.65892	0.2968	0.862093
rs2092563	PHF5A	ENSG00000100410	EUR	SAS	9.60517	9.66662	0.19197	0.862093
rs2092563	PHF5A	ENSG00000100410	EUR	AFR	9.60517	9.5887	0.67613	0.884293
rs2092563	PHF5A	ENSG00000100410	FIN	EAS	9.62562	9.62312	0.98937	0.98937
rs2092563	PHF5A	ENSG00000100410	FIN	AMR	9.62562	9.65892	0.61853	0.884293
rs2092563	PHF5A	ENSG00000100410	FIN	SAS	9.62562	9.66662	0.46424	0.87045
rs2092563	PHF5A	ENSG00000100410	FIN	AFR	9.62562	9.5887	0.59954	0.884293
rs2092563	PHF5A	ENSG00000100410	EAS	AMR	9.62312	9.65892	0.40231	0.862093
rs2092563	PHF5A	ENSG00000100410	EAS	SAS	9.62312	9.66662	0.23222	0.862093
rs2092563	PHF5A	ENSG00000100410	EAS	AFR	9.62312	9.5887	0.39322	0.862093
rs2092563	PHF5A	ENSG00000100410	AMR	SAS	9.65892	9.66662	0.80189	0.884293
rs2092563	PHF5A	ENSG00000100410	AMR	AFR	9.65892	9.5887	0.06493	0.486975
rs2092563	PHF5A	ENSG00000100410	SAS	AFR	9.66662	9.5887	0.03341	0.486975
rs2092563	POLR3H	ENSG00000100413	EUR	FIN	8.81967	8.74722	0.5171	0.861833
rs2092563	POLR3H	ENSG00000100413	EUR	EAS	8.81967	8.83655	0.86617	0.95177
rs2092563	POLR3H	ENSG00000100413	EUR	AMR	8.81967	8.7358	0.16822	0.5378
rs2092563	POLR3H	ENSG00000100413	EUR	SAS	8.81967	8.71854	0.19687	0.5378
rs2092563	POLR3H	ENSG00000100413	EUR	AFR	8.81967	8.74372	0.21512	0.5378
rs2092563	POLR3H	ENSG00000100413	FIN	EAS	8.74722	8.83655	0.36455	0.781179
rs2092563	POLR3H	ENSG00000100413	FIN	AMR	8.74722	8.7358	0.92691	0.95177
rs2092563	POLR3H	ENSG00000100413	FIN	SAS	8.74722	8.71854	0.80136	0.95177
rs2092563	POLR3H	ENSG00000100413	FIN	AFR	8.74722	8.74372	0.95177	0.95177
rs2092563	POLR3H	ENSG00000100413	EAS	AMR	8.83655	8.7358	0.09036	0.5378
rs2092563	POLR3H	ENSG00000100413	EAS	SAS	8.83655	8.71854	0.10798	0.5378
rs2092563	POLR3H	ENSG00000100413	EAS	AFR	8.83655	8.74372	0.12957	0.5378
rs2092563	POLR3H	ENSG00000100413	AMR	SAS	8.7358	8.71854	0.80613	0.95177
rs2092563	POLR3H	ENSG00000100413	AMR	AFR	8.7358	8.74372	0.82549	0.95177
rs2092563	POLR3H	ENSG00000100413	SAS	AFR	8.71854	8.74372	0.51267	0.861833
rs2092563	PMM1	ENSG00000100417	EUR	FIN	9.19708	9.2386	0.6105	0.763125
rs2092563	PMM1	ENSG00000100417	EUR	EAS	9.19708	9.38817	1e-05	5e-05
rs2092563	PMM1	ENSG00000100417	EUR	AMR	9.19708	9.15352	0.14292	0.2382
rs2092563	PMM1	ENSG00000100417	EUR	SAS	9.19708	9.24116	0.50903	0.756777
rs2092563	PMM1	ENSG00000100417	EUR	AFR	9.19708	9.2249	0.55497	0.756777
rs2092563	PMM1	ENSG00000100417	FIN	EAS	9.2386	9.38817	0.00996	0.0249
rs2092563	PMM1	ENSG00000100417	FIN	AMR	9.2386	9.15352	0.13387	0.2382
rs2092563	PMM1	ENSG00000100417	FIN	SAS	9.2386	9.24116	0.98804	0.98804
rs2092563	PMM1	ENSG00000100417	FIN	AFR	9.2386	9.2249	0.86329	0.924954
rs2092563	PMM1	ENSG00000100417	EAS	AMR	9.38817	9.15352	1e-05	5e-05
rs2092563	PMM1	ENSG00000100417	EAS	SAS	9.38817	9.24116	0.00026	0.000975
rs2092563	PMM1	ENSG00000100417	EAS	AFR	9.38817	9.2249	1e-05	5e-05
rs2092563	PMM1	ENSG00000100417	AMR	SAS	9.15352	9.24116	0.00841	0.0249
rs2092563	PMM1	ENSG00000100417	AMR	AFR	9.15352	9.2249	0.03839	0.0822643
rs2092563	PMM1	ENSG00000100417	SAS	AFR	9.24116	9.2249	0.70086	0.808685
rs2092563	DESI1	ENSG00000100418	EUR	FIN	10.4795	10.4539	0.78115	0.836946
rs2092563	DESI1	ENSG00000100418	EUR	EAS	10.4795	10.6454	0.00051	0.00765
rs2092563	DESI1	ENSG00000100418	EUR	AMR	10.4795	10.6128	0.00809	0.04045
rs2092563	DESI1	ENSG00000100418	EUR	SAS	10.4795	10.6124	0.00465	0.034875
rs2092563	DESI1	ENSG00000100418	EUR	AFR	10.4795	10.5926	0.01299	0.0487125
rs2092563	DESI1	ENSG00000100418	FIN	EAS	10.4539	10.6454	0.03327	0.0792643
rs2092563	DESI1	ENSG00000100418	FIN	AMR	10.4539	10.6128	0.02777	0.0792643
rs2092563	DESI1	ENSG00000100418	FIN	SAS	10.4539	10.6124	0.03699	0.0792643
rs2092563	DESI1	ENSG00000100418	FIN	AFR	10.4539	10.5926	0.06741	0.126394
rs2092563	DESI1	ENSG00000100418	EAS	AMR	10.6454	10.6128	0.63593	0.8106
rs2092563	DESI1	ENSG00000100418	EAS	SAS	10.6454	10.6124	0.70693	0.815688
rs2092563	DESI1	ENSG00000100418	EAS	AFR	10.6454	10.5926	0.28718	0.478633
rs2092563	DESI1	ENSG00000100418	AMR	SAS	10.6128	10.6124	1	1
rs2092563	DESI1	ENSG00000100418	AMR	AFR	10.6128	10.5926	0.63509	0.8106
rs2092563	DESI1	ENSG00000100418	SAS	AFR	10.6124	10.5926	0.64848	0.8106
rs2092563	MEI1	ENSG00000167077	EUR	FIN	8.46205	8.56596	0.33915	0.423938
rs2092563	MEI1	ENSG00000167077	EUR	EAS	8.46205	8.56919	0.01649	0.0353357
rs2092563	MEI1	ENSG00000167077	EUR	AMR	8.46205	8.56067	0.07406	0.11109
rs2092563	MEI1	ENSG00000167077	EUR	SAS	8.46205	8.69861	0.00088	0.00264
rs2092563	MEI1	ENSG00000167077	EUR	AFR	8.46205	8.20293	1e-05	3.75e-05
rs2092563	MEI1	ENSG00000167077	FIN	EAS	8.56596	8.56919	0.97417	0.97417
rs2092563	MEI1	ENSG00000167077	FIN	AMR	8.56596	8.56067	0.95122	0.97417
rs2092563	MEI1	ENSG00000167077	FIN	SAS	8.56596	8.69861	0.27917	0.380686
rs2092563	MEI1	ENSG00000167077	FIN	AFR	8.56596	8.20293	0.00284	0.0071
rs2092563	MEI1	ENSG00000167077	EAS	AMR	8.56919	8.56067	0.91253	0.97417
rs2092563	MEI1	ENSG00000167077	EAS	SAS	8.56919	8.69861	0.02735	0.0455833
rs2092563	MEI1	ENSG00000167077	EAS	AFR	8.56919	8.20293	1e-05	3.75e-05
rs2092563	MEI1	ENSG00000167077	AMR	SAS	8.56067	8.69861	0.02254	0.0422625
rs2092563	MEI1	ENSG00000167077	AMR	AFR	8.56067	8.20293	1e-05	3.75e-05
rs2092563	MEI1	ENSG00000167077	SAS	AFR	8.69861	8.20293	1e-05	3.75e-05
rs2092563	CCDC134	ENSG00000100147	EUR	FIN	8.57095	8.71287	0.22891	0.517395
rs2092563	CCDC134	ENSG00000100147	EUR	EAS	8.57095	8.58698	0.67761	0.726011
rs2092563	CCDC134	ENSG00000100147	EUR	AMR	8.57095	8.65193	0.28907	0.517395
rs2092563	CCDC134	ENSG00000100147	EUR	SAS	8.57095	8.79451	0.00044	0.0033
rs2092563	CCDC134	ENSG00000100147	EUR	AFR	8.57095	8.60273	0.51839	0.647988
rs2092563	CCDC134	ENSG00000100147	FIN	EAS	8.71287	8.58698	0.24954	0.517395
rs2092563	CCDC134	ENSG00000100147	FIN	AMR	8.71287	8.65193	0.67734	0.726011
rs2092563	CCDC134	ENSG00000100147	FIN	SAS	8.71287	8.79451	0.32745	0.517395
rs2092563	CCDC134	ENSG00000100147	FIN	AFR	8.71287	8.60273	0.23349	0.517395
rs2092563	CCDC134	ENSG00000100147	EAS	AMR	8.58698	8.65193	0.41636	0.567764
rs2092563	CCDC134	ENSG00000100147	EAS	SAS	8.58698	8.79451	0.0044	0.022
rs2092563	CCDC134	ENSG00000100147	EAS	AFR	8.58698	8.60273	0.74969	0.74969
rs2092563	CCDC134	ENSG00000100147	AMR	SAS	8.65193	8.79451	0.02818	0.105675
rs2092563	CCDC134	ENSG00000100147	AMR	AFR	8.65193	8.60273	0.34493	0.517395
rs2092563	CCDC134	ENSG00000100147	SAS	AFR	8.79451	8.60273	0.00021	0.00315

### Sheet: Supplementary_Table_8C
Supplementary Table 8C: Permutation test comparing gene expression influenced by the causal variant (SNP rs56328224) across 1000G populations.
SNP	Gene	EnsemblID	SuperPopulation1	SuperPopulation2	median_SuperPopulation1	median_SuperPopulation2	P_Value	P_adjust
rs56328224	NSFP1	ENSG00000260075	EUR	FIN	2.17599	4.23427	0.3136	0.41515
rs56328224	NSFP1	ENSG00000260075	EUR	EAS	2.17599	5.37565	1e-05	5e-05
rs56328224	NSFP1	ENSG00000260075	EUR	AMR	2.17599	3.98632	0.055	0.0916667
rs56328224	NSFP1	ENSG00000260075	EUR	SAS	2.17599	1.85965	0.75066	0.804279
rs56328224	NSFP1	ENSG00000260075	EUR	AFR	2.17599	4.56216	0.0001	0.000375
rs56328224	NSFP1	ENSG00000260075	FIN	EAS	4.23427	5.37565	0.02916	0.054675
rs56328224	NSFP1	ENSG00000260075	FIN	AMR	4.23427	3.98632	0.84835	0.84835
rs56328224	NSFP1	ENSG00000260075	FIN	SAS	4.23427	1.85965	0.33212	0.41515
rs56328224	NSFP1	ENSG00000260075	FIN	AFR	4.23427	4.56216	0.58176	0.671262
rs56328224	NSFP1	ENSG00000260075	EAS	AMR	5.37565	3.98632	0.0003	0.0009
rs56328224	NSFP1	ENSG00000260075	EAS	SAS	5.37565	1.85965	1e-05	5e-05
rs56328224	NSFP1	ENSG00000260075	EAS	AFR	5.37565	4.56216	0.00285	0.007125
rs56328224	NSFP1	ENSG00000260075	AMR	SAS	3.98632	1.85965	0.01576	0.0337714
rs56328224	NSFP1	ENSG00000260075	AMR	AFR	3.98632	4.56216	0.11815	0.177225
rs56328224	NSFP1	ENSG00000260075	SAS	AFR	1.85965	4.56216	1e-05	5e-05
rs56328224	ARL17B	ENSG00000228696	EUR	FIN	7.93681	8.16879	0.13933	0.205255
rs56328224	ARL17B	ENSG00000228696	EUR	EAS	7.93681	8.40663	1e-05	5e-05
rs56328224	ARL17B	ENSG00000228696	EUR	AMR	7.93681	8.0086	0.52881	0.607489
rs56328224	ARL17B	ENSG00000228696	EUR	SAS	7.93681	7.743	0.05206	0.0867667
rs56328224	ARL17B	ENSG00000228696	EUR	AFR	7.93681	8.12246	0.042	0.07875
rs56328224	ARL17B	ENSG00000228696	FIN	EAS	8.16879	8.40663	0.15052	0.205255
rs56328224	ARL17B	ENSG00000228696	FIN	AMR	8.16879	8.0086	0.56699	0.607489
rs56328224	ARL17B	ENSG00000228696	FIN	SAS	8.16879	7.743	0.00581	0.014525
rs56328224	ARL17B	ENSG00000228696	FIN	AFR	8.16879	8.12246	0.72635	0.72635
rs56328224	ARL17B	ENSG00000228696	EAS	AMR	8.40663	8.0086	0.00025	0.00075
rs56328224	ARL17B	ENSG00000228696	EAS	SAS	8.40663	7.743	1e-05	5e-05
rs56328224	ARL17B	ENSG00000228696	EAS	AFR	8.40663	8.12246	8e-05	0.0003
rs56328224	ARL17B	ENSG00000228696	AMR	SAS	8.0086	7.743	0.00991	0.0212357
rs56328224	ARL17B	ENSG00000228696	AMR	AFR	8.0086	8.12246	0.22051	0.275637
rs56328224	ARL17B	ENSG00000228696	SAS	AFR	7.743	8.12246	1e-05	5e-05

### Sheet: Supplementary_Table_8D
Supplementary Table 8D: Permutation test comparing gene expression near loci identified in meta analysis across 1000G populations.
SNP	Gene	EnsemblID	SuperPopulation1	SuperPopulation2	median_SuperPopulation1	median_SuperPopulation2	P_Value	P_adjust
rs75859381	TEC	ENSG00000135605	EUR	FIN	9.18231	9.31775	0.2011	0.57795
rs75859381	TEC	ENSG00000135605	EUR	EAS	9.18231	9.22983	0.4581	0.637882
rs75859381	TEC	ENSG00000135605	EUR	AMR	9.18231	9.26601	0.23118	0.57795
rs75859381	TEC	ENSG00000135605	EUR	SAS	9.18231	9.22779	0.4206	0.637882
rs75859381	TEC	ENSG00000135605	EUR	AFR	9.18231	9.3232	0.02719	0.3336
rs75859381	TEC	ENSG00000135605	FIN	EAS	9.31775	9.22983	0.31434	0.589387
rs75859381	TEC	ENSG00000135605	FIN	AMR	9.31775	9.26601	0.67025	0.773365
rs75859381	TEC	ENSG00000135605	FIN	SAS	9.31775	9.22779	0.19074	0.57795
rs75859381	TEC	ENSG00000135605	FIN	AFR	9.31775	9.3232	0.93911	1
rs75859381	TEC	ENSG00000135605	EAS	AMR	9.22983	9.26601	0.66237	0.773365
rs75859381	TEC	ENSG00000135605	EAS	SAS	9.22983	9.22779	1	1
rs75859381	TEC	ENSG00000135605	EAS	AFR	9.22983	9.3232	0.06681	0.33405
rs75859381	TEC	ENSG00000135605	AMR	SAS	9.26601	9.22779	0.46778	0.637882
rs75859381	TEC	ENSG00000135605	AMR	AFR	9.26601	9.3232	0.28392	0.589387
rs75859381	TEC	ENSG00000135605	SAS	AFR	9.22779	9.3232	0.04448	0.3336

### Sheet: Supplementary_Table_8E
Supplementary Table 8E: Permutation test comparing gene expression linked to meta-analysis loci identified in FastQTL across 1000G populations.
SNP	Gene	EnsemblID	SuperPopulation1	SuperPopulation2	median_SuperPopulation1	median_SuperPopulation2	P_Value	P_adjust
rs9393839	ZNF391	ENSG00000124613	EUR	FIN	5.17846	4.51931	0.12204	0.228825
rs9393839	ZNF391	ENSG00000124613	EUR	EAS	5.17846	4.18685	4e-05	6e-04
rs9393839	ZNF391	ENSG00000124613	EUR	AMR	5.17846	4.76785	0.06722	0.144043
rs9393839	ZNF391	ENSG00000124613	EUR	SAS	5.17846	4.72216	0.02498	0.07494
rs9393839	ZNF391	ENSG00000124613	EUR	AFR	5.17846	4.68096	0.05873	0.144043
rs9393839	ZNF391	ENSG00000124613	FIN	EAS	4.51931	4.18685	0.35359	0.589317
rs9393839	ZNF391	ENSG00000124613	FIN	AMR	4.51931	4.76785	0.53314	0.727009
rs9393839	ZNF391	ENSG00000124613	FIN	SAS	4.51931	4.72216	0.47672	0.71508
rs9393839	ZNF391	ENSG00000124613	FIN	AFR	4.51931	4.68096	0.66304	0.8288
rs9393839	ZNF391	ENSG00000124613	EAS	AMR	4.18685	4.76785	0.0073	0.0291375
rs9393839	ZNF391	ENSG00000124613	EAS	SAS	4.18685	4.72216	0.00777	0.0291375
rs9393839	ZNF391	ENSG00000124613	EAS	AFR	4.18685	4.68096	0.0072	0.0291375
rs9393839	ZNF391	ENSG00000124613	AMR	SAS	4.76785	4.72216	0.83597	0.920839
rs9393839	ZNF391	ENSG00000124613	AMR	AFR	4.76785	4.68096	0.85945	0.920839
rs9393839	ZNF391	ENSG00000124613	SAS	AFR	4.72216	4.68096	0.96354	0.96354
rs9393839	ZNF184	ENSG00000096654	EUR	FIN	7.37389	7.51232	0.19354	0.396
rs9393839	ZNF184	ENSG00000096654	EUR	EAS	7.37389	7.46178	0.06793	0.396
rs9393839	ZNF184	ENSG00000096654	EUR	AMR	7.37389	7.41254	0.36969	0.529275
rs9393839	ZNF184	ENSG00000096654	EUR	SAS	7.37389	7.42414	0.34011	0.529275
rs9393839	ZNF184	ENSG00000096654	EUR	AFR	7.37389	7.39593	0.56122	0.601307
rs9393839	ZNF184	ENSG00000096654	FIN	EAS	7.51232	7.46178	0.42342	0.529275
rs9393839	ZNF184	ENSG00000096654	FIN	AMR	7.51232	7.41254	0.10957	0.396
rs9393839	ZNF184	ENSG00000096654	FIN	SAS	7.51232	7.42414	0.19156	0.396
rs9393839	ZNF184	ENSG00000096654	FIN	AFR	7.51232	7.39593	0.1281	0.396
rs9393839	ZNF184	ENSG00000096654	EAS	AMR	7.46178	7.41254	0.16909	0.396
rs9393839	ZNF184	ENSG00000096654	EAS	SAS	7.46178	7.42414	0.2112	0.396
rs9393839	ZNF184	ENSG00000096654	EAS	AFR	7.46178	7.39593	0.10781	0.396
rs9393839	ZNF184	ENSG00000096654	AMR	SAS	7.41254	7.42414	0.80671	0.80671
rs9393839	ZNF184	ENSG00000096654	AMR	AFR	7.41254	7.39593	0.46471	0.536204
rs9393839	ZNF184	ENSG00000096654	SAS	AFR	7.42414	7.39593	0.4166	0.529275
rs9393839	LINC01012	ENSG00000281706	EUR	FIN	5.78338	5.93512	0.1304	0.50355
rs9393839	LINC01012	ENSG00000281706	EUR	EAS	5.78338	5.85744	0.34193	0.641119
rs9393839	LINC01012	ENSG00000281706	EUR	AMR	5.78338	5.87429	0.14184	0.50355
rs9393839	LINC01012	ENSG00000281706	EUR	SAS	5.78338	5.75627	0.63192	0.736038
rs9393839	LINC01012	ENSG00000281706	EUR	AFR	5.78338	5.78302	0.97294	0.97294
rs9393839	LINC01012	ENSG00000281706	FIN	EAS	5.93512	5.85744	0.60989	0.736038
rs9393839	LINC01012	ENSG00000281706	FIN	AMR	5.93512	5.87429	0.58896	0.736038
rs9393839	LINC01012	ENSG00000281706	FIN	SAS	5.93512	5.75627	0.16042	0.50355
rs9393839	LINC01012	ENSG00000281706	FIN	AFR	5.93512	5.78302	0.16969	0.50355
rs9393839	LINC01012	ENSG00000281706	EAS	AMR	5.85744	5.87429	0.85227	0.913146
rs9393839	LINC01012	ENSG00000281706	EAS	SAS	5.85744	5.75627	0.27665	0.592821
rs9393839	LINC01012	ENSG00000281706	EAS	AFR	5.85744	5.78302	0.40016	0.666933
rs9393839	LINC01012	ENSG00000281706	AMR	SAS	5.87429	5.75627	0.1484	0.50355
rs9393839	LINC01012	ENSG00000281706	AMR	AFR	5.87429	5.78302	0.20142	0.50355
rs9393839	LINC01012	ENSG00000281706	SAS	AFR	5.75627	5.78302	0.6379	0.736038
rs9393839	ZNF165	ENSG00000197279	EUR	FIN	6.30376	6.29761	0.91694	0.91694
rs9393839	ZNF165	ENSG00000197279	EUR	EAS	6.30376	6.45043	0.00628	0.01884
rs9393839	ZNF165	ENSG00000197279	EUR	AMR	6.30376	6.63928	1e-05	0.00015
rs9393839	ZNF165	ENSG00000197279	EUR	SAS	6.30376	6.41486	0.05637	0.120793
rs9393839	ZNF165	ENSG00000197279	EUR	AFR	6.30376	6.38499	0.13473	0.252619
rs9393839	ZNF165	ENSG00000197279	FIN	EAS	6.29761	6.45043	0.17671	0.294517
rs9393839	ZNF165	ENSG00000197279	FIN	AMR	6.29761	6.63928	0.00319	0.0119625
rs9393839	ZNF165	ENSG00000197279	FIN	SAS	6.29761	6.41486	0.29419	0.441285
rs9393839	ZNF165	ENSG00000197279	FIN	AFR	6.29761	6.38499	0.46276	0.57845
rs9393839	ZNF165	ENSG00000197279	EAS	AMR	6.45043	6.63928	0.01124	0.0281
rs9393839	ZNF165	ENSG00000197279	EAS	SAS	6.45043	6.41486	0.68149	0.730168
rs9393839	ZNF165	ENSG00000197279	EAS	AFR	6.45043	6.38499	0.33445	0.456068
rs9393839	ZNF165	ENSG00000197279	AMR	SAS	6.63928	6.41486	0.00097	0.00685
rs9393839	ZNF165	ENSG00000197279	AMR	AFR	6.63928	6.38499	0.00137	0.00685
rs9393839	ZNF165	ENSG00000197279	SAS	AFR	6.41486	6.38499	0.67722	0.730168
rs9393839	ZSCAN31	ENSG00000235109	EUR	FIN	5.28036	5.22808	0.78165	0.837482
rs9393839	ZSCAN31	ENSG00000235109	EUR	EAS	5.28036	4.98254	0.00148	0.0074
rs9393839	ZSCAN31	ENSG00000235109	EUR	AMR	5.28036	5.05763	0.02699	0.08097
rs9393839	ZSCAN31	ENSG00000235109	EUR	SAS	5.28036	5.22154	0.59595	0.687635
rs9393839	ZSCAN31	ENSG00000235109	EUR	AFR	5.28036	5.34092	0.52551	0.656887
rs9393839	ZSCAN31	ENSG00000235109	FIN	EAS	5.22808	4.98254	0.17203	0.368636
rs9393839	ZSCAN31	ENSG00000235109	FIN	AMR	5.22808	5.05763	0.30757	0.512617
rs9393839	ZSCAN31	ENSG00000235109	FIN	SAS	5.22808	5.22154	0.95695	0.95695
rs9393839	ZSCAN31	ENSG00000235109	FIN	AFR	5.22808	5.34092	0.44874	0.611918
rs9393839	ZSCAN31	ENSG00000235109	EAS	AMR	4.98254	5.05763	0.3929	0.58935
rs9393839	ZSCAN31	ENSG00000235109	EAS	SAS	4.98254	5.22154	0.0169	0.063375
rs9393839	ZSCAN31	ENSG00000235109	EAS	AFR	4.98254	5.34092	1e-05	0.00015
rs9393839	ZSCAN31	ENSG00000235109	AMR	SAS	5.05763	5.22154	0.11232	0.2808
rs9393839	ZSCAN31	ENSG00000235109	AMR	AFR	5.05763	5.34092	0.00059	0.004425
rs9393839	ZSCAN31	ENSG00000235109	SAS	AFR	5.22154	5.34092	0.20471	0.383831

### Sheet: Supplementary_Table_9
Supplementary Table 9: Significantly associated genes computed by MAGMA based on input GWAS summary statistics of Indian GWAS.
Ensembl ID	CHR	Start BP	Stop BP	NSNPS	P-value	SYMBOL
ENSG00000143537	1	155023042	155035252	25	5.85E-08	ADAM15
ENSG00000169242	1	155099936	155107333	17	4.92E-07	EFNA1
ENSG00000169241	1	155107820	155111329	6	1.24E-13	SLC50A1
ENSG00000158715	1	205626979	205649587	75	1.16E-09	SLC45A3
ENSG00000069275	1	205681947	205719404	104	1.19E-13	NUCKS1
ENSG00000268313	1	205682497	205684153	3	1.87E-10	AC119673.1
ENSG00000117280	1	205737114	205744588	34	8.61E-11	RAB7L1
ENSG00000133065	1	205758221	205782876	77	2.37E-09	SLC41A1
ENSG00000143772	1	226819391	226927024	321	1.42E-14	ITPKB
ENSG00000198648	2	168810530	169104651	1097	2.61E-06	STK39
ENSG00000043093	3	182655862	182703741	75	2.22E-09	DCUN1D1
ENSG00000078070	3	182733006	182833863	257	7.25E-12	MCCC1
ENSG00000178950	4	843064	926161	428	5.00E-10	GAK
ENSG00000127419	4	926175	952444	98	5.00E-10	TMEM175
ENSG00000145214	4	952675	980683	100	5.00E-10	DGKQ
ENSG00000145217	4	972861	987228	62	1.45E-10	SLC26A1
ENSG00000127415	4	980785	998316	94	5.00E-10	IDUA
ENSG00000109743	4	15704573	15739936	186	1.14E-10	BST1
ENSG00000178177	4	17842822	18023499	474	1.46E-07	LCORL
ENSG00000138760	4	77079890	77135046	209	2.61E-06	SCARB2
ENSG00000189157	4	77135193	77204933	385	2.09E-08	FAM47E
ENSG00000272414	4	77172874	77232282	279	1.68E-09	FAM47E-STBD1
ENSG00000118804	4	77172886	77232752	281	1.64E-09	FAM47E-STBD1
ENSG00000145335	4	90645250	90759466	465	5.00E-10	SNCA
ENSG00000138722	4	90800683	90875780	260	2.81E-13	MMRN1
ENSG00000039319	5	79703832	79775169	168	6.72E-07	ZFYVE16
ENSG00000204618	6	30038043	30043664	50	1.60E-06	RNF39
ENSG00000122550	7	23145353	23217533	265	4.90E-10	KLHL7
ENSG00000214871	7	23210760	23234503	84	1.97E-09	AC005082.1
ENSG00000136243	7	23221446	23240630	66	3.23E-09	NUPL2
ENSG00000136235	7	23275586	23314727	109	6.13E-13	GPNMB
ENSG00000156928	7	23338358	23351348	34	8.30E-07	MALSU1
ENSG00000136231	7	23349828	23510086	463	2.06E-06	IGF2BP3
ENSG00000164733	8	11700033	11726957	160	9.41E-07	CTSB
ENSG00000107295	9	17579080	17797127	1285	9.98E-14	SH3GL2
ENSG00000255823	11	10529434	10530723	8	7.56E-10	MTRNR2L8
ENSG00000110315	11	10533225	10562777	109	5.21E-11	RNF141
ENSG00000188906	12	40590546	40763087	644	1.26E-07	LRRK2
ENSG00000139218	12	46312914	46385903	143	6.30E-07	SCAF11
ENSG00000151338	14	37667118	38021566	734	6.88E-08	MIPOL1
ENSG00000131979	14	55308726	55369570	206	1.06E-06	GCH1
ENSG00000198554	14	55405668	55493823	237	2.61E-06	WDHD1
ENSG00000099385	16	30844947	30906281	85	5.99E-11	BCL7C
ENSG00000150281	16	30907928	30914881	11	2.26E-06	CTF1
ENSG00000099364	16	30934376	30960104	34	8.80E-08	FBXL19
ENSG00000099381	16	30968615	30996437	40	1.59E-06	SETD1A
ENSG00000099365	16	31000577	31021949	41	2.77E-07	STX1B
ENSG00000103496	16	31044210	31054296	19	1.16E-10	STX4
ENSG00000167394	16	31072164	31085641	18	1.52E-10	ZNF668
ENSG00000167395	16	31085743	31095517	19	5.86E-10	ZNF646
ENSG00000151006	16	31094746	31100949	13	4.10E-09	PRSS53
ENSG00000255439	16	31094760	31106277	22	3.73E-10	RP11-196G11.1
ENSG00000167397	16	31102163	31107301	8	1.32E-10	VKORC1
ENSG00000103507	16	31117428	31124110	7	9.35E-13	BCKDK
ENSG00000103510	16	31127075	31142714	25	2.66E-13	KAT8
ENSG00000052344	16	31142756	31147083	7	9.80E-08	PRSS8
ENSG00000178226	16	31150246	31161415	13	4.89E-11	PRSS36
ENSG00000159314	17	43471275	43511787	115	5.00E-10	ARHGAP27
ENSG00000225190	17	43513266	43568115	111	5.00E-10	PLEKHM1
ENSG00000120088	17	43699267	43913194	1057	2.86E-16	CRHR1
ENSG00000185294	17	43922256	43924438	18	9.99E-16	SPPL2C
ENSG00000186868	17	43971748	44105700	735	1.50E-14	MAPT
ENSG00000256762	17	44076616	44077060	1	2.79E-16	STH
ENSG00000120071	17	44107282	44302733	639	2.00E-13	KANSL1
ENSG00000228696	17	44352150	44439130	15	1.39E-15	ARL17B
ENSG00000073969	17	44668035	44834830	82	9.05E-09	NSF
ENSG00000108379	17	44839872	44910520	168	4.94E-12	WNT3
ENSG00000152214	18	40323192	40695657	1032	2.80E-13	RIT2
ENSG00000100401	22	41641615	41682255	91	1.50E-06	RANGAP1
ENSG00000100403	22	41697526	41756151	121	2.66E-09	ZC3H7B
ENSG00000167074	22	41763337	41795330	80	5.48E-09	TEF
ENSG00000183864	22	41829496	41843027	27	3.12E-07	TOB2
ENSG00000100410	22	41855721	41864729	24	2.47E-07	PHF5A
ENSG00000100412	22	41865129	41924993	118	2.07E-06	ACO2
ENSG00000100413	22	41921808	41940610	51	1.11E-06	POLR3H
*Input SNPs were mapped to 18882 protein coding genes. Genome wide significance was defined at P = 0.05/18882 = 2.648e-6

### Sheet: Supplementary_Table_10
Supplementary Table 10: Genome-wide significant loci associated with Parkinson's disease from the meta-analysis of Indian and multi-ancestry datasets.
SNP	Position	Nearest Gene	Effect Allele	Reference Allele	Effect allele frequency	OR	Lower 95% CI	Upper 95% CI	Beta	SE	P-value (Fixed-effects)	i2	n_studies	effects	P-value(random-effects)
rs3765087	1:155056777	DCST2	C	A	0.129219	1.12613	1.08726	1.1664	0.118791	0.017925	3.54e-11	0	2	++	3.54e-11
rs6689008	1:205680045	SLC45A3	C	T	0.555783	0.856485	0.827869	0.886091	-0.154918	0.017338	4.3e-19	0.357774	2	--	3.54e-12
rs7522056	1:205766763	NUCKS1	A	G	0.294965	0.913247	0.890807	0.936251	-0.090749	0.012692	9.04e-13	0	2	--	9.04e-13
rs16846351	1:226659011	ITPKB	G	C	0.076035	1.33462	1.2518	1.42292	0.288649	0.032685	1.1e-18	0	2	++	1.1e-18
rs10495249	1:226731418	ITPKB	G	A	0.287265	0.906239	0.878539	0.934814	-0.098452	0.015839	5.26e-10	0	2	--	5.26e-10
rs9858038	3:183012503	DCUN1D1	A	G	0.241407	0.852594	0.830376	0.875406	-0.159472	0.013472	2.72e-32	0.126954	2	--	9.98e-25
rs3733344	4:957252	TMEM175	G	T	0.472672	0.913583	0.892551	0.935111	-0.090381	0.011883	2.96e-14	0	2	--	2.96e-14
rs11728344	4:969967	DGKQ	C	T	0.192038	1.1888	1.15001	1.22891	0.172948	0.016929	1.8e-24	0	2	++	1.8e-24
rs4698413	4:15736259	CD38	T	C	0.573846	1.11827	1.09138	1.14581	0.11178	0.012416	2.33e-19	0	2	++	2.33e-19
rs356220	4:89720189	SNCA	C	T	0.558829	0.680601	0.646152	0.716886	-0.384779	0.026501	1.01e-47	0	2	--	1.01e-47
rs356224	4:89722472	SNCA	G	A	0.776242	0.839551	0.812543	0.867456	-0.174888	0.016683	1.11e-25	0	2	--	1.11e-25
rs1442152	4:89854498	MMRN1	A	C	0.709834	1.23847	1.20118	1.27692	0.213878	0.015597	9.38e-43	0.601647	2	++	1.47e-16
rs2169256	5:60766841	ELOVL7	T	C	0.098245	1.16973	1.1188	1.22297	0.156773	0.022711	5.28e-12	0	2	++	5.28e-12
rs9393839	6:27651442	RPL8P1**	T	C	0.152575	0.912806	0.884929	0.941561	-0.091232	0.015825	8.37e-09	0	2	--	8.37e-09
rs75859381	6:132889222	TEC**	C	T	0.042012	1.26823	1.1833	1.35925	0.23762	0.035365	1.89e-11	0	2	++	1.89e-11
rs34096562	8:16843772	AC011586.2	G	T	0.418551	0.895547	0.874278	0.917334	-0.110321	0.012264	2.48e-19	0	2	--	2.48e-19
rs1028594	9:17583312	SH3GL2	G	A	0.329183	0.924794	0.90303	0.947083	-0.078184	0.01215	1.28e-10	0.060066	2	--	2.84e-09
rs11199129	10:119944907	SEC23IP	G	A	0.168473	0.909334	0.879342	0.940348	-0.095043	0.017111	2.85e-08	0	2	--	2.85e-08
rs12278050	11:133939137	IGSF9B	T	C	0.26602	1.09492	1.06427	1.12645	0.09068	0.014487	3.99e-10	0	2	++	3.99e-10
rs11564273	12:40204350	LRRK2	G	T	0.097333	1.17863	1.12297	1.23704	0.164349	0.024681	2.86e-11	0	2	++	2.86e-11
rs17443414	12:40250950	LRRK2	G	A	0.043656	0.858276	0.816226	0.902492	-0.15283	0.02563	2.55e-09	0	2	--	2.55e-09
rs10847839	12:122838013	HIP1R	C	T	0.416274	1.11804	1.08607	1.15096	0.111578	0.014804	5.03e-14	0	2	++	5.03e-14
rs61988194	14:37389368	MIPOL1	A	C	0.298565	0.915062	0.888996	0.941894	-0.088763	0.014745	1.8e-09	0	2	--	1.8e-09
rs2251086	15:61705186	AC018618.1	C	T	0.798458	1.13724	1.10248	1.17309	0.128601	0.015837	4.89e-16	0	2	++	4.89e-16
rs12716982	16:31117347	ZNF668	A	C	0.28064	1.10647	1.07625	1.13753	0.101172	0.014126	8.28e-13	0	2	++	8.28e-13
rs3785628	17:16067368	TTC19	T	C	0.479054	0.921213	0.896864	0.946222	-0.082064	0.013667	1.97e-09	0	2	--	1.97e-09
rs28768976	17:45610951	RPS26P8	G	A	0.125263	0.763383	0.726584	0.802047	-0.269995	0.025207	9.74e-27	0.418686	2	--	1.5e-11
rs199529	17:46759851	WNT3	C	A	0.129654	0.812205	0.775109	0.851075	-0.208003	0.023851	2.92e-18	0	2	--	2.92e-18
rs12626218	21:40062450	DSCAM**	G	A	0.302915	1.07857	1.05095	1.10693	0.075639	0.013239	1.14e-08	0	2	++	1.14e-08
This table lists the genome-wide significant loci associated with Parkinson's disease identified from the meta-analysis of Indian and multi-ancestry datasets. A total of 29 lead SNPs are reported, with three novel loci marked with an asterisk (**).
